## Supplementary Table 3 for "Real-world genetic screening with molecular ancestry supports comprehensive pan-ethnic carrier screening"

### Sheet: Sheet1
Protein sequence
p.V281l
p.P453S
p.P30l
p.P105l
p.R224W
p.M283V
p.V304M
p.F306V
p.R366H
p.R369W
p.A391T
p.R435C
p.P482S
p.P459l
p.R366C
p.R124C
p.R132C
p.E431K
p.Y191H
p.H62l
