## Supplementary Table 9 for "Real-world genetic screening with molecular ancestry supports comprehensive pan-ethnic carrier screening"

### Sheet: CF_all
Gene	Ethnicity	Carrier_Frequency	CF_numbers			## All ethnicities included in this tab. Not sorted.
HSD3B2	Worldwide	1 in 1005	0.000995025
HSD3B2	African	1 in 786	0.00127226
HSD3B2	Ashkenazi Jewish	1 in 1639	0.000610128
HSD3B2	East Asian	1 in 1814	0.000551268
HSD3B2	European (Non-Finnish)	1 in 862	0.00116009
HSD3B2	Native American	1 in 1686	0.00059312
HSD3B2	South Asian	1 in 1026	0.000974659
MCCC1	Worldwide	1 in 423	0.00236407
MCCC1	African	1 in 266	0.0037594
MCCC1	East Asian	1 in 204	0.00490196
MCCC1	European (Non-Finnish)	1 in 353	0.00283286
MCCC1	Native American	1 in 488	0.00204918
MCCC1	South Asian	1 in 1000	0.001
MCCC2	Worldwide	1 in 213	0.00469484
MCCC2	African	1 in 407	0.002457
MCCC2	Ashkenazi Jewish	1 in 267	0.00374532
MCCC2	East Asian	1 in 192	0.00520833
MCCC2	Finnish	1 in 2230	0.00044843
MCCC2	European (Non-Finnish)	1 in 204	0.00490196
MCCC2	Native American	1 in 125	0.008
MCCC2	South Asian	1 in 308	0.00324675
OPA3	Worldwide	1 in 4526	0.000220946
OPA3	European (Non-Finnish)	1 in 4808	0.000207987
OPA3	Native American	1 in 3349	0.000298597
PHGDH	Worldwide	1 in 801	0.00124844
PHGDH	African	1 in 1639	0.000610128
PHGDH	Ashkenazi Jewish	1 in 298	0.0033557
PHGDH	East Asian	1 in 1232	0.000811688
PHGDH	Finnish	1 in 1408	0.000710227
PHGDH	European (Non-Finnish)	1 in 631	0.00158479
PHGDH	Native American	1 in 1311	0.000762777
PHGDH	South Asian	1 in 1665	0.000600601
PTS	Worldwide	1 in 395	0.00253165
PTS	African	1 in 703	0.00142248
PTS	Ashkenazi Jewish	1 in 1559	0.000641437
PTS	East Asian	1 in 156	0.00641026
PTS	Finnish	1 in 363	0.00275482
PTS	European (Non-Finnish)	1 in 478	0.00209205
PTS	Native American	1 in 533	0.00187617
PTS	South Asian	1 in 343	0.00291545
MTTP	Worldwide	1 in 870	0.00114943
MTTP	African	1 in 1354	0.000738552
MTTP	Ashkenazi Jewish	1 in 176	0.00568182
MTTP	East Asian	1 in 1437	0.000695894
MTTP	European (Non-Finnish)	1 in 655	0.00152672
MTTP	Native American	1 in 2131	0.000469263
MTTP	South Asian	1 in 3078	0.000324886
CNGB3	Worldwide	1 in 61	0.0163934
CNGB3	African	1 in 50	0.02
CNGB3	Ashkenazi Jewish	1 in 97	0.0103093
CNGB3	East Asian	1 in 208	0.00480769
CNGB3	Finnish	1 in 163	0.00613497
CNGB3	European (Non-Finnish)	1 in 87	0.0114943
CNGB3	Native American	1 in 90	0.0111111
CNGB3	South Asian	1 in 18	0.0555556
SLC39A4	Worldwide	1 in 403	0.00248139
SLC39A4	African	1 in 421	0.0023753
SLC39A4	East Asian	1 in 1248	0.000801282
SLC39A4	Finnish	1 in 216	0.00462963
SLC39A4	European (Non-Finnish)	1 in 316	0.00316456
SLC39A4	Native American	1 in 1300	0.000769231
SLC39A4	South Asian	1 in 1099	0.000909918
TRMU	Worldwide	1 in 730	0.00136986
TRMU	African	1 in 624	0.00160256
TRMU	Ashkenazi Jewish	1 in 459	0.00217865
TRMU	East Asian	1 in 551	0.00181488
TRMU	European (Non-Finnish)	1 in 789	0.00126743
TRMU	Native American	1 in 1162	0.000860585
TRMU	South Asian	1 in 321	0.00311526
ACOX1	Worldwide	1 in 2212	0.00045208
ACOX1	African	1 in 1071	0.000933707
ACOX1	European (Non-Finnish)	1 in 2394	0.000417711
ACOX1	Native American	1 in 3358	0.000297796
ACOX1	South Asian	1 in 3848	0.000259875
ADA	Worldwide	1 in 305	0.00327869
ADA	African	1 in 91	0.010989
ADA	East Asian	1 in 1275	0.000784314
ADA	Finnish	1 in 4299	0.000232612
ADA	European (Non-Finnish)	1 in 390	0.0025641
ADA	Native American	1 in 250	0.004
ADA	South Asian	1 in 282	0.0035461
ABCD1	Worldwide	1 in 10000	0.0001
SAMHD1	Worldwide	1 in 728	0.00137363
SAMHD1	African	1 in 754	0.00132626
SAMHD1	Ashkenazi Jewish	1 in 130	0.00769231
SAMHD1	East Asian	1 in 355	0.0028169
SAMHD1	European (Non-Finnish)	1 in 610	0.00163934
SAMHD1	Native American	1 in 2407	0.000415455
SAMHD1	South Asian	1 in 3848	0.000259875
MAN2B1	Worldwide	1 in 425	0.00235294
MAN2B1	African	1 in 290	0.00344828
MAN2B1	East Asian	1 in 982	0.00101833
MAN2B1	Finnish	1 in 219	0.00456621
MAN2B1	European (Non-Finnish)	1 in 439	0.0022779
MAN2B1	Native American	1 in 665	0.00150376
MAN2B1	South Asian	1 in 795	0.00125786
HBA1/HBA2	Worldwide	1 in 25	0.04
HBA1/HBA2	African	1 in 30	0.0333333
HBA1/HBA2	East Asian	1 in 20	0.05
HBA1/HBA2	European (Non-Finnish)	1 in 500	0.002
HBA1/HBA2	South Asian	1 in 20	0.05
ATRX	Worldwide	1 in 20000	5e-05
COL4A3	Worldwide	1 in 237	0.00421941
COL4A3	African	1 in 329	0.00303951
COL4A3	Ashkenazi Jewish	1 in 227	0.00440529
COL4A3	East Asian	1 in 241	0.00414938
COL4A3	Finnish	1 in 1021	0.000979432
COL4A3	European (Non-Finnish)	1 in 218	0.00458716
COL4A3	Native American	1 in 195	0.00512821
COL4A3	South Asian	1 in 361	0.00277008
COL4A4	Worldwide	1 in 356	0.00280899
COL4A4	African	1 in 369	0.00271003
COL4A4	Ashkenazi Jewish	1 in 1640	0.000609756
COL4A4	East Asian	1 in 158	0.00632911
COL4A4	Finnish	1 in 2841	0.000351989
COL4A4	European (Non-Finnish)	1 in 349	0.00286533
COL4A4	Native American	1 in 359	0.00278552
COL4A4	South Asian	1 in 415	0.00240964
COL4A5	Worldwide	1 in 30000	3.33333e-05
ALMS1	Worldwide	1 in 198	0.00505051
ALMS1	African	1 in 202	0.0049505
ALMS1	East Asian	1 in 107	0.00934579
ALMS1	Finnish	1 in 626	0.00159744
ALMS1	European (Non-Finnish)	1 in 168	0.00595238
ALMS1	Native American	1 in 352	0.00284091
ALMS1	South Asian	1 in 256	0.00390625
SLC12A6	Worldwide	1 in 1615	0.000619195
SLC12A6	Ashkenazi Jewish	1 in 1641	0.000609385
SLC12A6	East Asian	1 in 2872	0.000348189
SLC12A6	Finnish	1 in 2787	0.000358809
SLC12A6	European (Non-Finnish)	1 in 1515	0.000660066
SLC12A6	Native American	1 in 764	0.0013089
SLC12A6	South Asian	1 in 2564	0.000390016
ASL	Worldwide	1 in 161	0.00621118
ASL	African	1 in 375	0.00266667
ASL	Ashkenazi Jewish	1 in 561	0.00178253
ASL	East Asian	1 in 444	0.00225225
ASL	Finnish	1 in 91	0.010989
ASL	European (Non-Finnish)	1 in 117	0.00854701
ASL	Native American	1 in 437	0.00228833
ASL	South Asian	1 in 527	0.00189753
CYP19A1	Worldwide	1 in 863	0.00115875
CYP19A1	African	1 in 671	0.00149031
CYP19A1	Ashkenazi Jewish	1 in 634	0.00157729
CYP19A1	East Asian	1 in 559	0.00178891
CYP19A1	Finnish	1 in 809	0.00123609
CYP19A1	European (Non-Finnish)	1 in 2159	0.000463177
CYP19A1	Native American	1 in 1009	0.00099108
CYP19A1	South Asian	1 in 905	0.00110497
SLC35A3	Worldwide	1 in 2402	0.00041632
SLC35A3	African	1 in 3999	0.000250063
SLC35A3	Ashkenazi Jewish	1 in 367	0.0027248
SLC35A3	Finnish	1 in 2778	0.000359971
SLC35A3	European (Non-Finnish)	1 in 4537	0.00022041
SLC35A3	Native American	1 in 3356	0.000297974
SLC35A3	South Asian	1 in 3996	0.00025025
ASNS	Worldwide	1 in 2049	0.000488043
ASNS	African	1 in 845	0.00118343
ASNS	East Asian	1 in 1777	0.000562746
ASNS	Finnish	1 in 2757	0.000362713
ASNS	European (Non-Finnish)	1 in 2023	0.000494315
ASNS	South Asian	1 in 3072	0.000325521
AGA	Worldwide	1 in 428	0.00233645
AGA	African	1 in 1650	0.000606061
AGA	East Asian	1 in 1724	0.000580046
AGA	Finnish	1 in 60	0.0166667
AGA	European (Non-Finnish)	1 in 975	0.00102564
AGA	Native American	1 in 1526	0.000655308
AGA	South Asian	1 in 2198	0.000454959
TTPA	Worldwide	1 in 196	0.00510204
TTPA	African	1 in 319	0.0031348
TTPA	Ashkenazi Jewish	1 in 513	0.00194932
TTPA	Finnish	1 in 3101	0.000322477
TTPA	European (Non-Finnish)	1 in 607	0.00164745
TTPA	Native American	1 in 1293	0.000773395
TTPA	South Asian	1 in 2403	0.000416146
ATM	Worldwide	1 in 174	0.00574713
ATM	African	1 in 200	0.005
ATM	Ashkenazi Jewish	1 in 820	0.00121951
ATM	East Asian	1 in 152	0.00657895
ATM	Finnish	1 in 484	0.00206612
ATM	European (Non-Finnish)	1 in 150	0.00666667
ATM	Native American	1 in 240	0.00416667
ATM	South Asian	1 in 211	0.00473934
SACS	Worldwide	1 in 299	0.00334448
SACS	African	1 in 268	0.00373134
SACS	Ashkenazi Jewish	1 in 483	0.00207039
SACS	East Asian	1 in 379	0.00263852
SACS	Finnish	1 in 774	0.00129199
SACS	European (Non-Finnish)	1 in 262	0.00381679
SACS	Native American	1 in 510	0.00196078
SACS	South Asian	1 in 451	0.00221729
BBS10	Worldwide	1 in 333	0.003003
BBS10	African	1 in 470	0.00212766
BBS10	Ashkenazi Jewish	1 in 298	0.0033557
BBS10	East Asian	1 in 428	0.00233645
BBS10	European (Non-Finnish)	1 in 237	0.00421941
BBS10	Native American	1 in 1204	0.000830565
BBS10	South Asian	1 in 425	0.00235294
BBS12	Worldwide	1 in 895	0.00111732
BBS12	African	1 in 1070	0.000934579
BBS12	East Asian	1 in 2870	0.000348432
BBS12	European (Non-Finnish)	1 in 613	0.00163132
BBS12	Native American	1 in 1864	0.000536481
BBS12	South Asian	1 in 1705	0.00058651
BBS1	Worldwide	1 in 200	0.005
BBS1	African	1 in 251	0.00398406
BBS1	Finnish	1 in 272	0.00367647
BBS1	European (Non-Finnish)	1 in 152	0.00657895
BBS1	Native American	1 in 417	0.00239808
BBS1	South Asian	1 in 185	0.00540541
BBS2	Worldwide	1 in 353	0.00283286
BBS2	African	1 in 741	0.00134953
BBS2	Ashkenazi Jewish	1 in 117	0.00854701
BBS2	East Asian	1 in 148	0.00675676
BBS2	Finnish	1 in 442	0.00226244
BBS2	European (Non-Finnish)	1 in 333	0.003003
BBS2	Native American	1 in 1126	0.000888099
BBS2	South Asian	1 in 855	0.00116959
CIITA	Worldwide	1 in 1366	0.000732064
CIITA	African	1 in 3361	0.00029753
CIITA	East Asian	1 in 1290	0.000775194
CIITA	European (Non-Finnish)	1 in 924	0.00108225
CIITA	Native American	1 in 2405	0.0004158
CIITA	South Asian	1 in 2197	0.000455166
BSND	Worldwide	1 in 739	0.00135318
BSND	African	1 in 186	0.00537634
BSND	Ashkenazi Jewish	1 in 1641	0.000609385
BSND	East Asian	1 in 687	0.0014556
BSND	European (Non-Finnish)	1 in 916	0.0010917
BSND	Native American	1 in 2856	0.00035014
BSND	South Asian	1 in 733	0.00136426
GP1BA	Worldwide	1 in 1418	0.000705219
GP1BA	African	1 in 2035	0.0004914
GP1BA	East Asian	1 in 1725	0.00057971
GP1BA	Finnish	1 in 368	0.00271739
GP1BA	European (Non-Finnish)	1 in 1677	0.000596303
GP1BA	Native American	1 in 4198	0.000238209
GP9	Worldwide	1 in 477	0.00209644
GP9	African	1 in 318	0.00314465
GP9	Finnish	1 in 458	0.00218341
GP9	European (Non-Finnish)	1 in 451	0.00221729
GP9	Native American	1 in 4269	0.000234247
GP9	South Asian	1 in 848	0.00117925
HBB	Worldwide	1 in 81	0.0123457
HBB	African	1 in 97	0.0103093
HBB	Ashkenazi Jewish	1 in 28	0.0357143
HBB	East Asian	1 in 87	0.0114943
HBB	Finnish	1 in 1901	0.000526039
HBB	European (Non-Finnish)	1 in 214	0.0046729
HBB	Native American	1 in 438	0.00228311
HBB	South Asian	1 in 25	0.04
HBB	Worldwide	1 in 418	0.00239234
HBB	African	1 in 38	0.0263158
HBB	European (Non-Finnish)	1 in 21074	4.74518e-05
HBB	Native American	1 in 2150	0.000465116
HBB	Worldwide	1 in 115	0.00869565
HBB	African	1 in 11	0.0909091
HBB	European (Non-Finnish)	1 in 7903	0.000126534
HBB	Native American	1 in 232	0.00431034
HBB	South Asian	1 in 810	0.00123457
ACAT1	Worldwide	1 in 515	0.00194175
ACAT1	African	1 in 1197	0.000835422
ACAT1	East Asian	1 in 293	0.00341297
ACAT1	European (Non-Finnish)	1 in 629	0.00158983
ACAT1	Native American	1 in 173	0.00578035
ACAT1	South Asian	1 in 1378	0.000725689
GPR56	Worldwide	1 in 1220	0.000819672
GPR56	African	1 in 917	0.00109051
GPR56	East Asian	1 in 1433	0.000697837
GPR56	Finnish	1 in 1371	0.000729395
GPR56	European (Non-Finnish)	1 in 2033	0.000491884
GPR56	Native American	1 in 1525	0.000655738
GPR56	South Asian	1 in 641	0.00156006
BTD	Worldwide	1 in 13	0.0769231
BTD	African	1 in 52	0.0192308
BTD	Ashkenazi Jewish	1 in 15	0.0666667
BTD	East Asian	1 in 324	0.00308642
BTD	Finnish	1 in 9	0.111111
BTD	European (Non-Finnish)	1 in 12	0.0833333
BTD	Native American	1 in 24	0.0416667
BTD	South Asian	1 in 7	0.142857
BLM	Worldwide	1 in 357	0.00280112
BLM	African	1 in 532	0.0018797
BLM	Ashkenazi Jewish	1 in 117	0.00854701
BLM	East Asian	1 in 337	0.00296736
BLM	Finnish	1 in 712	0.00140449
BLM	European (Non-Finnish)	1 in 358	0.0027933
BLM	Native American	1 in 495	0.0020202
BLM	South Asian	1 in 636	0.00157233
ASPA	Worldwide	1 in 393	0.00254453
ASPA	African	1 in 741	0.00134953
ASPA	Ashkenazi Jewish	1 in 50	0.02
ASPA	Finnish	1 in 241	0.00414938
ASPA	European (Non-Finnish)	1 in 486	0.00205761
ASPA	Native American	1 in 899	0.00111235
ASPA	South Asian	1 in 1923	0.000520021
CPS1	Worldwide	1 in 416	0.00240385
CPS1	African	1 in 401	0.00249377
CPS1	Ashkenazi Jewish	1 in 1640	0.000609756
CPS1	East Asian	1 in 221	0.00452489
CPS1	Finnish	1 in 1047	0.00095511
CPS1	European (Non-Finnish)	1 in 343	0.00291545
CPS1	Native American	1 in 740	0.00135135
CPS1	South Asian	1 in 1026	0.000974659
CPT1A	Worldwide	1 in 970	0.00103093
CPT1A	African	1 in 2550	0.000392157
CPT1A	Ashkenazi Jewish	1 in 491	0.00203666
CPT1A	East Asian	1 in 1435	0.000696864
CPT1A	Finnish	1 in 267	0.00374532
CPT1A	European (Non-Finnish)	1 in 1518	0.000658762
CPT1A	Native American	1 in 2821	0.000354484
CPT1A	South Asian	1 in 1924	0.000519751
CPT2	Worldwide	1 in 163	0.00613497
CPT2	African	1 in 197	0.00507614
CPT2	Ashkenazi Jewish	1 in 41	0.0243902
CPT2	East Asian	1 in 266	0.0037594
CPT2	Finnish	1 in 248	0.00403226
CPT2	European (Non-Finnish)	1 in 147	0.00680272
CPT2	Native American	1 in 251	0.00398406
CPT2	South Asian	1 in 523	0.00191205
RAB23	Worldwide	1 in 726	0.00137741
RAB23	African	1 in 395	0.00253165
RAB23	Finnish	1 in 4296	0.000232775
RAB23	European (Non-Finnish)	1 in 673	0.00148588
RMRP	Worldwide	1 in 120	0.00833333
RMRP	African	1 in 210	0.0047619
RMRP	Ashkenazi Jewish	1 in 68	0.0147059
RMRP	East Asian	1 in 165	0.00606061
RMRP	Finnish	1 in 49	0.0204082
RMRP	European (Non-Finnish)	1 in 143	0.00699301
RMRP	Native American	1 in 157	0.00636943
RMRP	South Asian	1 in 192	0.00520833
SLC6A8	Worldwide	1 in 50000	2e-05
GAMT	Worldwide	1 in 649	0.00154083
GAMT	African	1 in 545	0.00183486
GAMT	Ashkenazi Jewish	1 in 1406	0.000711238
GAMT	East Asian	1 in 1150	0.000869565
GAMT	European (Non-Finnish)	1 in 435	0.00229885
GAMT	Native American	1 in 4223	0.000236798
GAMT	South Asian	1 in 2601	0.000384468
CYP27A1	Worldwide	1 in 228	0.00438596
CYP27A1	African	1 in 285	0.00350877
CYP27A1	Ashkenazi Jewish	1 in 331	0.00302115
CYP27A1	East Asian	1 in 122	0.00819672
CYP27A1	Finnish	1 in 1109	0.000901713
CYP27A1	European (Non-Finnish)	1 in 275	0.00363636
CYP27A1	Native American	1 in 302	0.00331126
CYP27A1	South Asian	1 in 143	0.00699301
NDRG1	Worldwide	1 in 6931	0.000144279
NDRG1	East Asian	1 in 2252	0.00044405
NDRG1	European (Non-Finnish)	1 in 7299	0.000137005
NDRG1	South Asian	1 in 4789	0.000208812
PRPS1	Worldwide	1 in 50000	2e-05
GJB1	Worldwide	1 in 5000	0.0002
VPS13A	Worldwide	1 in 329	0.00303951
VPS13A	African	1 in 321	0.00311526
VPS13A	Ashkenazi Jewish	1 in 628	0.00159236
VPS13A	East Asian	1 in 204	0.00490196
VPS13A	Finnish	1 in 614	0.00162866
VPS13A	European (Non-Finnish)	1 in 341	0.00293255
VPS13A	Native American	1 in 466	0.00214592
VPS13A	South Asian	1 in 540	0.00185185
CHM	Worldwide	1 in 10000	0.0001
CYBA	Worldwide	1 in 1113	0.000898473
CYBA	African	1 in 806	0.00124069
CYBA	Finnish	1 in 636	0.00157233
CYBA	European (Non-Finnish)	1 in 1689	0.000592066
CYBA	Native American	1 in 1933	0.000517331
CYBA	South Asian	1 in 1896	0.000527426
CYBB	Worldwide	1 in 50000	2e-05
SLC25A13	Worldwide	1 in 329	0.00303951
SLC25A13	African	1 in 435	0.00229885
SLC25A13	Ashkenazi Jewish	1 in 273	0.003663
SLC25A13	East Asian	1 in 48	0.0208333
SLC25A13	European (Non-Finnish)	1 in 619	0.00161551
SLC25A13	Native American	1 in 990	0.0010101
SLC25A13	South Asian	1 in 496	0.00201613
ASS1	Worldwide	1 in 339	0.00294985
ASS1	African	1 in 339	0.00294985
ASS1	Ashkenazi Jewish	1 in 1669	0.000599161
ASS1	East Asian	1 in 809	0.00123609
ASS1	Finnish	1 in 2984	0.000335121
ASS1	European (Non-Finnish)	1 in 323	0.00309598
ASS1	Native American	1 in 304	0.00328947
ASS1	South Asian	1 in 192	0.00520833
VPS13B	Worldwide	1 in 207	0.00483092
VPS13B	African	1 in 219	0.00456621
VPS13B	Ashkenazi Jewish	1 in 260	0.00384615
VPS13B	East Asian	1 in 255	0.00392157
VPS13B	Finnish	1 in 121	0.00826446
VPS13B	European (Non-Finnish)	1 in 224	0.00446429
VPS13B	Native American	1 in 432	0.00231481
VPS13B	South Asian	1 in 313	0.00319489
ACSF3	Worldwide	1 in 99	0.010101
ACSF3	African	1 in 126	0.00793651
ACSF3	Ashkenazi Jewish	1 in 59	0.0169492
ACSF3	East Asian	1 in 235	0.00425532
ACSF3	Finnish	1 in 346	0.00289017
ACSF3	European (Non-Finnish)	1 in 71	0.0140845
ACSF3	Native American	1 in 193	0.00518135
ACSF3	South Asian	1 in 165	0.00606061
GFM1	Worldwide	1 in 583	0.00171527
GFM1	African	1 in 515	0.00194175
GFM1	East Asian	1 in 1113	0.000898473
GFM1	Finnish	1 in 841	0.00118906
GFM1	European (Non-Finnish)	1 in 480	0.00208333
GFM1	Native American	1 in 1318	0.000758725
GFM1	South Asian	1 in 769	0.00130039
TSFM	Worldwide	1 in 258	0.00387597
TSFM	African	1 in 681	0.00146843
TSFM	Finnish	1 in 35	0.0285714
TSFM	European (Non-Finnish)	1 in 535	0.00186916
TSFM	Native American	1 in 1796	0.000556793
PROP1	Worldwide	1 in 745	0.00134228
PROP1	Finnish	1 in 1115	0.000896861
PROP1	European (Non-Finnish)	1 in 482	0.00207469
PROP1	Native American	1 in 584	0.00171233
LHX3	Worldwide	1 in 1975	0.000506329
LHX3	East Asian	1 in 1210	0.000826446
LHX3	European (Non-Finnish)	1 in 1398	0.000715308
PSAP	Worldwide	1 in 2088	0.000478927
PSAP	African	1 in 1941	0.000515198
PSAP	European (Non-Finnish)	1 in 2039	0.000490436
PSAP	Native American	1 in 884	0.00113122
CYP17A1	Worldwide	1 in 641	0.00156006
CYP17A1	African	1 in 1133	0.000882613
CYP17A1	East Asian	1 in 229	0.00436681
CYP17A1	Finnish	1 in 1855	0.000539084
CYP17A1	European (Non-Finnish)	1 in 560	0.00178571
CYP17A1	Native American	1 in 1123	0.000890472
CYP17A1	South Asian	1 in 777	0.001287
CYP21A2	Worldwide	1 in 60	0.0166667
CYP21A2	Ashkenazi Jewish	1 in 40	0.025
CYP21A2	European (Non-Finnish)	1 in 67	0.0149254
CYP21A2	Worldwide	1 in 16	0.0625
CYP21A2	Ashkenazi Jewish	1 in 7	0.142857
CYP21A2	European (Non-Finnish)	1 in 11	0.0909091
MPL	Worldwide	1 in 299	0.00334448
MPL	African	1 in 496	0.00201613
MPL	Ashkenazi Jewish	1 in 60	0.0166667
MPL	East Asian	1 in 681	0.00146843
MPL	Finnish	1 in 1802	0.000554939
MPL	European (Non-Finnish)	1 in 241	0.00414938
MPL	Native American	1 in 602	0.00166113
MPL	South Asian	1 in 617	0.00162075
PMM2	Worldwide	1 in 80	0.0125
PMM2	African	1 in 245	0.00408163
PMM2	Ashkenazi Jewish	1 in 66	0.0151515
PMM2	East Asian	1 in 133	0.0075188
PMM2	Finnish	1 in 58	0.0172414
PMM2	European (Non-Finnish)	1 in 58	0.0172414
PMM2	Native American	1 in 114	0.00877193
PMM2	South Asian	1 in 278	0.00359712
MPI	Worldwide	1 in 615	0.00162602
MPI	African	1 in 688	0.00145349
MPI	East Asian	1 in 442	0.00226244
MPI	Finnish	1 in 1172	0.000853242
MPI	European (Non-Finnish)	1 in 473	0.00211416
MPI	Native American	1 in 1139	0.000877963
MPI	South Asian	1 in 1924	0.000519751
ALG6	Worldwide	1 in 439	0.0022779
ALG6	African	1 in 432	0.00231481
ALG6	Ashkenazi Jewish	1 in 1671	0.000598444
ALG6	East Asian	1 in 529	0.00189036
ALG6	Finnish	1 in 1980	0.000505051
ALG6	European (Non-Finnish)	1 in 301	0.00332226
ALG6	Native American	1 in 1405	0.000711744
ALG6	South Asian	1 in 809	0.00123609
NTRK1	Worldwide	1 in 849	0.00117786
NTRK1	African	1 in 713	0.00140252
NTRK1	East Asian	1 in 280	0.00357143
NTRK1	Finnish	1 in 929	0.00107643
NTRK1	European (Non-Finnish)	1 in 1122	0.000891266
NTRK1	Native American	1 in 2105	0.000475059
NTRK1	South Asian	1 in 3539	0.000282566
CHRNE	Worldwide	1 in 260	0.00384615
CHRNE	African	1 in 300	0.00333333
CHRNE	Ashkenazi Jewish	1 in 149	0.00671141
CHRNE	East Asian	1 in 299	0.00334448
CHRNE	Finnish	1 in 971	0.00102987
CHRNE	European (Non-Finnish)	1 in 244	0.00409836
CHRNE	Native American	1 in 366	0.00273224
CHRNE	South Asian	1 in 312	0.00320513
RAPSN	Worldwide	1 in 265	0.00377358
RAPSN	African	1 in 1255	0.000796813
RAPSN	Ashkenazi Jewish	1 in 253	0.00395257
RAPSN	East Asian	1 in 471	0.00212314
RAPSN	Finnish	1 in 989	0.00101112
RAPSN	European (Non-Finnish)	1 in 165	0.00606061
RAPSN	Native American	1 in 429	0.002331
RAPSN	South Asian	1 in 549	0.00182149
HAX1	Worldwide	1 in 1069	0.000935454
HAX1	African	1 in 800	0.00125
HAX1	Ashkenazi Jewish	1 in 825	0.00121212
HAX1	East Asian	1 in 1263	0.000791766
HAX1	European (Non-Finnish)	1 in 824	0.00121359
HAX1	Native American	1 in 2798	0.000357398
HAX1	South Asian	1 in 5130	0.000194932
VPS45	Worldwide	1 in 1530	0.000653595
VPS45	African	1 in 1120	0.000892857
VPS45	East Asian	1 in 1099	0.000909918
VPS45	Finnish	1 in 2774	0.00036049
VPS45	European (Non-Finnish)	1 in 1634	0.000611995
VPS45	Native American	1 in 3351	0.000298418
VPS45	South Asian	1 in 1703	0.000587199
SLC4A11	Worldwide	1 in 666	0.0015015
SLC4A11	African	1 in 373	0.00268097
SLC4A11	East Asian	1 in 316	0.00316456
SLC4A11	Finnish	1 in 3889	0.000257136
SLC4A11	European (Non-Finnish)	1 in 806	0.00124069
SLC4A11	Native American	1 in 770	0.0012987
SLC4A11	South Asian	1 in 1183	0.000845309
CYP11B2	Worldwide	1 in 870	0.00114943
CYP11B2	African	1 in 502	0.00199203
CYP11B2	East Asian	1 in 1457	0.000686342
CYP11B2	Finnish	1 in 1185	0.000843882
CYP11B2	European (Non-Finnish)	1 in 825	0.00121212
CYP11B2	Native American	1 in 945	0.0010582
CYP11B2	South Asian	1 in 1917	0.000521648
CFTR	Worldwide	1 in 33	0.030303
CFTR	African	1 in 58	0.0172414
CFTR	Ashkenazi Jewish	1 in 24	0.0416667
CFTR	East Asian	1 in 277	0.00361011
CFTR	Finnish	1 in 75	0.0133333
CFTR	European (Non-Finnish)	1 in 23	0.0434783
CFTR	Native American	1 in 40	0.025
CFTR	South Asian	1 in 73	0.0136986
CTNS	Worldwide	1 in 775	0.00129032
CTNS	African	1 in 942	0.00106157
CTNS	East Asian	1 in 393	0.00254453
CTNS	European (Non-Finnish)	1 in 249	0.00401606
CTNS	Native American	1 in 1696	0.000589623
CTNS	South Asian	1 in 1026	0.000974659
HSD17B4	Worldwide	1 in 628	0.00159236
HSD17B4	African	1 in 375	0.00266667
HSD17B4	East Asian	1 in 516	0.00193798
HSD17B4	European (Non-Finnish)	1 in 534	0.00187266
HSD17B4	Native American	1 in 1123	0.000890472
HSD17B4	South Asian	1 in 1282	0.000780031
LOXHD1	Worldwide	1 in 191	0.0052356
LOXHD1	African	1 in 282	0.0035461
LOXHD1	Ashkenazi Jewish	1 in 125	0.008
LOXHD1	East Asian	1 in 358	0.0027933
LOXHD1	Finnish	1 in 508	0.0019685
LOXHD1	European (Non-Finnish)	1 in 150	0.00666667
LOXHD1	Native American	1 in 341	0.00293255
LOXHD1	South Asian	1 in 353	0.00283286
DMD	Worldwide	1 in 500	0.002
RTEL1	Worldwide	1 in 587	0.00170358
RTEL1	African	1 in 756	0.00132275
RTEL1	Ashkenazi Jewish	1 in 111	0.00900901
RTEL1	East Asian	1 in 385	0.0025974
RTEL1	Finnish	1 in 1122	0.000891266
RTEL1	European (Non-Finnish)	1 in 800	0.00125
RTEL1	Native American	1 in 1385	0.000722022
RTEL1	South Asian	1 in 730	0.00136986
COL7A1	Worldwide	1 in 92	0.0108696
COL7A1	African	1 in 199	0.00502513
COL7A1	Ashkenazi Jewish	1 in 182	0.00549451
COL7A1	East Asian	1 in 262	0.00381679
COL7A1	Finnish	1 in 33	0.030303
COL7A1	European (Non-Finnish)	1 in 100	0.01
COL7A1	Native American	1 in 190	0.00526316
COL7A1	South Asian	1 in 95	0.0105263
ADAMTS2	Worldwide	1 in 1423	0.000702741
ADAMTS2	Ashkenazi Jewish	1 in 164	0.00609756
ADAMTS2	East Asian	1 in 631	0.00158479
ADAMTS2	European (Non-Finnish)	1 in 2432	0.000411184
ADAMTS2	Native American	1 in 4193	0.000238493
ADAMTS2	South Asian	1 in 3796	0.000263435
EVC	Worldwide	1 in 511	0.00195695
EVC	African	1 in 555	0.0018018
EVC	East Asian	1 in 456	0.00219298
EVC	Finnish	1 in 900	0.00111111
EVC	European (Non-Finnish)	1 in 370	0.0027027
EVC	Native American	1 in 1199	0.000834028
EVC	South Asian	1 in 1486	0.000672948
EMD	Worldwide	1 in 50000	2e-05
NR2E3	Worldwide	1 in 327	0.0030581
NR2E3	African	1 in 389	0.00257069
NR2E3	Ashkenazi Jewish	1 in 81	0.0123457
NR2E3	East Asian	1 in 488	0.00204918
NR2E3	European (Non-Finnish)	1 in 278	0.00359712
NR2E3	Native American	1 in 536	0.00186567
NR2E3	South Asian	1 in 874	0.00114416
ETHE1	Worldwide	1 in 1527	0.000654879
ETHE1	African	1 in 1897	0.000527148
ETHE1	European (Non-Finnish)	1 in 1279	0.000781861
ETHE1	Native American	1 in 934	0.00107066
ETHE1	South Asian	1 in 3848	0.000259875
GLA	Worldwide	1 in 2000	0.0005
F9	Worldwide	1 in 2000	0.0005
F11	Worldwide	1 in 117	0.00854701
F11	African	1 in 249	0.00401606
F11	Ashkenazi Jewish	1 in 12	0.0833333
F11	East Asian	1 in 94	0.0106383
F11	Finnish	1 in 304	0.00328947
F11	European (Non-Finnish)	1 in 180	0.00555556
F11	Native American	1 in 230	0.00434783
F11	South Asian	1 in 217	0.00460829
LDLRAP1	Worldwide	1 in 3429	0.00029163
LDLRAP1	African	1 in 2885	0.00034662
LDLRAP1	European (Non-Finnish)	1 in 2721	0.000367512
LDLRAP1	Native American	1 in 2798	0.000357398
LDLRAP1	South Asian	1 in 3847	0.000259943
IKBKAP	Worldwide	1 in 345	0.00289855
IKBKAP	African	1 in 409	0.00244499
IKBKAP	Ashkenazi Jewish	1 in 35	0.0285714
IKBKAP	East Asian	1 in 784	0.00127551
IKBKAP	Finnish	1 in 707	0.00141443
IKBKAP	European (Non-Finnish)	1 in 506	0.00197628
IKBKAP	Native American	1 in 801	0.00124844
IKBKAP	South Asian	1 in 855	0.00116959
LDLR	Worldwide	1 in 127	0.00787402
LDLR	African	1 in 156	0.00641026
LDLR	Ashkenazi Jewish	1 in 705	0.00141844
LDLR	East Asian	1 in 66	0.0151515
LDLR	Finnish	1 in 292	0.00342466
LDLR	European (Non-Finnish)	1 in 118	0.00847458
LDLR	Native American	1 in 183	0.00546448
LDLR	South Asian	1 in 132	0.00757576
ABCC8	Worldwide	1 in 185	0.00540541
ABCC8	African	1 in 256	0.00390625
ABCC8	Ashkenazi Jewish	1 in 62	0.016129
ABCC8	East Asian	1 in 119	0.00840336
ABCC8	Finnish	1 in 213	0.00469484
ABCC8	European (Non-Finnish)	1 in 192	0.00520833
ABCC8	Native American	1 in 285	0.00350877
ABCC8	South Asian	1 in 364	0.00274725
KCNJ11	Worldwide	1 in 1126	0.000888099
KCNJ11	African	1 in 2899	0.000344947
KCNJ11	East Asian	1 in 2202	0.000454133
KCNJ11	European (Non-Finnish)	1 in 1004	0.000996016
KCNJ11	Native American	1 in 773	0.00129366
KCNJ11	South Asian	1 in 1924	0.000519751
MEFV	Worldwide	1 in 40	0.025
MEFV	African	1 in 230	0.00434783
MEFV	Ashkenazi Jewish	1 in 8	0.125
MEFV	East Asian	1 in 141	0.0070922
MEFV	Finnish	1 in 29	0.0344828
MEFV	European (Non-Finnish)	1 in 40	0.025
MEFV	Native American	1 in 74	0.0135135
MEFV	South Asian	1 in 56	0.0178571
FANCA	Worldwide	1 in 165	0.00606061
FANCA	African	1 in 157	0.00636943
FANCA	Ashkenazi Jewish	1 in 251	0.00398406
FANCA	East Asian	1 in 182	0.00549451
FANCA	Finnish	1 in 268	0.00373134
FANCA	European (Non-Finnish)	1 in 148	0.00675676
FANCA	Native American	1 in 278	0.00359712
FANCA	South Asian	1 in 257	0.00389105
FANCC	Worldwide	1 in 444	0.00225225
FANCC	African	1 in 486	0.00205761
FANCC	Ashkenazi Jewish	1 in 82	0.0121951
FANCC	East Asian	1 in 344	0.00290698
FANCC	Finnish	1 in 1188	0.000841751
FANCC	European (Non-Finnish)	1 in 431	0.00232019
FANCC	Native American	1 in 1121	0.000892061
FANCC	South Asian	1 in 1025	0.00097561
FANCG	Worldwide	1 in 602	0.00166113
FANCG	African	1 in 494	0.00202429
FANCG	East Asian	1 in 336	0.00297619
FANCG	Finnish	1 in 1220	0.000819672
FANCG	European (Non-Finnish)	1 in 563	0.0017762
FANCG	Native American	1 in 1864	0.000536481
FANCG	South Asian	1 in 1278	0.000782473
FMR1	Worldwide	1 in 181	0.00552486
FMR1	African	1 in 268	0.00373134
FMR1	Ashkenazi Jewish	1 in 84	0.0119048
FMR1	East Asian	1 in 2220	0.00045045
FMR1	European (Non-Finnish)	1 in 187	0.00534759
FMR1	Native American	1 in 206	0.00485437
FMR1	South Asian	1 in 172	0.00581395
FH	Worldwide	1 in 370	0.0027027
FH	African	1 in 561	0.00178253
FH	Ashkenazi Jewish	1 in 99	0.010101
FH	Finnish	1 in 1109	0.000901713
FH	European (Non-Finnish)	1 in 252	0.00396825
FH	Native American	1 in 801	0.00124844
GALK1	Worldwide	1 in 594	0.0016835
GALK1	African	1 in 388	0.00257732
GALK1	East Asian	1 in 723	0.00138313
GALK1	Finnish	1 in 2578	0.000387898
GALK1	European (Non-Finnish)	1 in 747	0.00133869
GALK1	Native American	1 in 663	0.0015083
GALK1	South Asian	1 in 400	0.0025
GALT	Worldwide	1 in 156	0.00641026
GALT	African	1 in 87	0.0114943
GALT	Ashkenazi Jewish	1 in 181	0.00552486
GALT	East Asian	1 in 208	0.00480769
GALT	Finnish	1 in 4085	0.000244798
GALT	European (Non-Finnish)	1 in 123	0.00813008
GALT	Native American	1 in 219	0.00456621
GALT	South Asian	1 in 342	0.00292398
GBA	Worldwide	1 in 158	0.00632911
GBA	Ashkenazi Jewish	1 in 15	0.0666667
GBA	European (Non-Finnish)	1 in 164	0.00609756
SLC12A3	Worldwide	1 in 82	0.0121951
SLC12A3	African	1 in 138	0.00724638
SLC12A3	Ashkenazi Jewish	1 in 121	0.00826446
SLC12A3	East Asian	1 in 28	0.0357143
SLC12A3	Finnish	1 in 239	0.0041841
SLC12A3	European (Non-Finnish)	1 in 73	0.0136986
SLC12A3	Native American	1 in 131	0.00763359
SLC12A3	South Asian	1 in 145	0.00689655
GCDH	Worldwide	1 in 201	0.00497512
GCDH	African	1 in 93	0.0107527
GCDH	East Asian	1 in 204	0.00490196
GCDH	Finnish	1 in 353	0.00283286
GCDH	European (Non-Finnish)	1 in 201	0.00497512
GCDH	Native American	1 in 271	0.00369004
GCDH	South Asian	1 in 261	0.00383142
ETFA	Worldwide	1 in 1065	0.000938967
ETFA	African	1 in 939	0.00106496
ETFA	East Asian	1 in 1246	0.000802568
ETFA	European (Non-Finnish)	1 in 857	0.00116686
ETFA	Native American	1 in 3383	0.000295596
ETFA	South Asian	1 in 1099	0.000909918
ETFDH	Worldwide	1 in 338	0.00295858
ETFDH	African	1 in 343	0.00291545
ETFDH	Ashkenazi Jewish	1 in 1230	0.000813008
ETFDH	East Asian	1 in 89	0.011236
ETFDH	Finnish	1 in 941	0.0010627
ETFDH	European (Non-Finnish)	1 in 336	0.00297619
ETFDH	Native American	1 in 586	0.00170648
ETFDH	South Asian	1 in 733	0.00136426
AMT	Worldwide	1 in 819	0.001221
AMT	East Asian	1 in 1437	0.000695894
AMT	Finnish	1 in 2042	0.000489716
AMT	European (Non-Finnish)	1 in 779	0.0012837
AMT	Native American	1 in 390	0.0025641
AMT	South Asian	1 in 905	0.00110497
GLDC	Worldwide	1 in 246	0.00406504
GLDC	African	1 in 515	0.00194175
GLDC	East Asian	1 in 137	0.00729927
GLDC	Finnish	1 in 112	0.00892857
GLDC	European (Non-Finnish)	1 in 255	0.00392157
GLDC	Native American	1 in 323	0.00309598
GLDC	South Asian	1 in 570	0.00175439
G6PC	Worldwide	1 in 308	0.00324675
G6PC	African	1 in 830	0.00120482
G6PC	Ashkenazi Jewish	1 in 75	0.0133333
G6PC	East Asian	1 in 116	0.00862069
G6PC	Finnish	1 in 549	0.00182149
G6PC	European (Non-Finnish)	1 in 317	0.00315457
G6PC	Native American	1 in 346	0.00289017
G6PC	South Asian	1 in 5128	0.000195008
SLC37A4	Worldwide	1 in 671	0.00149031
SLC37A4	African	1 in 1414	0.000707214
SLC37A4	Ashkenazi Jewish	1 in 1254	0.000797448
SLC37A4	East Asian	1 in 511	0.00195695
SLC37A4	Finnish	1 in 788	0.00126904
SLC37A4	European (Non-Finnish)	1 in 597	0.00167504
SLC37A4	Native American	1 in 979	0.00102145
SLC37A4	South Asian	1 in 821	0.00121803
GAA	Worldwide	1 in 71	0.0140845
GAA	African	1 in 71	0.0140845
GAA	Ashkenazi Jewish	1 in 76	0.0131579
GAA	East Asian	1 in 63	0.015873
GAA	Finnish	1 in 366	0.00273224
GAA	European (Non-Finnish)	1 in 49	0.0204082
GAA	Native American	1 in 95	0.0105263
GAA	South Asian	1 in 133	0.0075188
AGL	Worldwide	1 in 316	0.00316456
AGL	African	1 in 191	0.0052356
AGL	East Asian	1 in 549	0.00182149
AGL	Finnish	1 in 1580	0.000632911
AGL	European (Non-Finnish)	1 in 259	0.003861
AGL	Native American	1 in 470	0.00212766
AGL	South Asian	1 in 510	0.00196078
GBE1	Worldwide	1 in 212	0.00471698
GBE1	African	1 in 523	0.00191205
GBE1	Ashkenazi Jewish	1 in 55	0.0181818
GBE1	East Asian	1 in 1282	0.000780031
GBE1	Finnish	1 in 384	0.00260417
GBE1	European (Non-Finnish)	1 in 192	0.00520833
GBE1	Native American	1 in 222	0.0045045
GBE1	South Asian	1 in 417	0.00239808
PYGM	Worldwide	1 in 158	0.00632911
PYGM	African	1 in 220	0.00454545
PYGM	Ashkenazi Jewish	1 in 120	0.00833333
PYGM	East Asian	1 in 368	0.00271739
PYGM	Finnish	1 in 518	0.0019305
PYGM	European (Non-Finnish)	1 in 116	0.00862069
PYGM	Native American	1 in 147	0.00680272
PYGM	South Asian	1 in 366	0.00273224
PFKM	Worldwide	1 in 777	0.001287
PFKM	African	1 in 837	0.00119474
PFKM	Ashkenazi Jewish	1 in 100	0.01
PFKM	East Asian	1 in 870	0.00114943
PFKM	Finnish	1 in 1726	0.000579374
PFKM	European (Non-Finnish)	1 in 868	0.00115207
PFKM	South Asian	1 in 3078	0.000324886
BCS1L	Worldwide	1 in 314	0.00318471
BCS1L	African	1 in 457	0.00218818
BCS1L	Ashkenazi Jewish	1 in 169	0.00591716
BCS1L	East Asian	1 in 822	0.00121655
BCS1L	Finnish	1 in 95	0.0105263
BCS1L	European (Non-Finnish)	1 in 385	0.0025974
BCS1L	Native American	1 in 552	0.00181159
BCS1L	South Asian	1 in 616	0.00162338
HFE2	Worldwide	1 in 857	0.00116686
HFE2	African	1 in 1368	0.000730994
HFE2	East Asian	1 in 527	0.00189753
HFE2	European (Non-Finnish)	1 in 704	0.00142045
HFE2	Native American	1 in 1865	0.000536193
HFE2	South Asian	1 in 641	0.00156006
TFR2	Worldwide	1 in 677	0.0014771
TFR2	African	1 in 761	0.00131406
TFR2	East Asian	1 in 2749	0.000363769
TFR2	European (Non-Finnish)	1 in 604	0.00165563
TFR2	Native American	1 in 378	0.0026455
TFR2	South Asian	1 in 1259	0.000794281
ALDOB	Worldwide	1 in 120	0.00833333
ALDOB	African	1 in 319	0.0031348
ALDOB	Ashkenazi Jewish	1 in 141	0.0070922
ALDOB	East Asian	1 in 705	0.00141844
ALDOB	Finnish	1 in 100	0.01
ALDOB	European (Non-Finnish)	1 in 81	0.0123457
ALDOB	Native American	1 in 235	0.00425532
ALDOB	South Asian	1 in 394	0.00253807
TECPR2	Worldwide	1 in 1125	0.000888889
TECPR2	African	1 in 1869	0.000535045
TECPR2	Ashkenazi Jewish	1 in 151	0.00662252
TECPR2	East Asian	1 in 1666	0.00060024
TECPR2	Finnish	1 in 929	0.00107643
TECPR2	European (Non-Finnish)	1 in 1162	0.000860585
TECPR2	Native American	1 in 5596	0.000178699
HPS1	Worldwide	1 in 634	0.00157729
HPS1	African	1 in 906	0.00110375
HPS1	East Asian	1 in 2863	0.000349284
HPS1	Finnish	1 in 550	0.00181818
HPS1	European (Non-Finnish)	1 in 493	0.0020284
HPS1	Native American	1 in 999	0.001001
HPS1	South Asian	1 in 1539	0.000649773
HPS3	Worldwide	1 in 518	0.0019305
HPS3	African	1 in 799	0.00125156
HPS3	Ashkenazi Jewish	1 in 266	0.0037594
HPS3	East Asian	1 in 219	0.00456621
HPS3	European (Non-Finnish)	1 in 491	0.00203666
HPS3	Native American	1 in 3365	0.000297177
HPS3	South Asian	1 in 393	0.00254453
HMGCL	Worldwide	1 in 995	0.00100503
HMGCL	African	1 in 964	0.00103734
HMGCL	East Asian	1 in 2253	0.000443853
HMGCL	Finnish	1 in 1330	0.00075188
HMGCL	European (Non-Finnish)	1 in 875	0.00114286
HMGCL	Native American	1 in 1123	0.000890472
HMGCL	South Asian	1 in 1283	0.000779423
HLCS	Worldwide	1 in 675	0.00148148
HLCS	African	1 in 570	0.00175439
HLCS	East Asian	1 in 342	0.00292398
HLCS	Finnish	1 in 1433	0.000697837
HLCS	European (Non-Finnish)	1 in 703	0.00142248
HLCS	Native American	1 in 706	0.00141643
HLCS	South Asian	1 in 1099	0.000909918
CBS	Worldwide	1 in 179	0.00558659
CBS	African	1 in 188	0.00531915
CBS	Ashkenazi Jewish	1 in 330	0.0030303
CBS	East Asian	1 in 589	0.00169779
CBS	Finnish	1 in 336	0.00297619
CBS	European (Non-Finnish)	1 in 142	0.00704225
CBS	Native American	1 in 202	0.0049505
CBS	South Asian	1 in 523	0.00191205
MTHFR	Worldwide	1 in 350	0.00285714
MTHFR	African	1 in 332	0.00301205
MTHFR	Ashkenazi Jewish	1 in 1658	0.000603136
MTHFR	East Asian	1 in 194	0.00515464
MTHFR	European (Non-Finnish)	1 in 417	0.00239808
MTHFR	Native American	1 in 526	0.00190114
MTHFR	South Asian	1 in 158	0.00632911
MTRR	Worldwide	1 in 735	0.00136054
MTRR	African	1 in 759	0.00131752
MTRR	Ashkenazi Jewish	1 in 1658	0.000603136
MTRR	Finnish	1 in 1523	0.000656599
MTRR	European (Non-Finnish)	1 in 642	0.00155763
MTRR	Native American	1 in 489	0.00204499
MTRR	South Asian	1 in 2565	0.000389864
HYLS1	Worldwide	1 in 317	0.00315457
HYLS1	African	1 in 1092	0.000915751
HYLS1	East Asian	1 in 2959	0.000337952
HYLS1	Finnish	1 in 51	0.0196078
HYLS1	European (Non-Finnish)	1 in 522	0.00191571
HYLS1	Native American	1 in 885	0.00112994
HYLS1	South Asian	1 in 2199	0.000454752
SLC25A15	Worldwide	1 in 1186	0.00084317
SLC25A15	East Asian	1 in 302	0.00331126
SLC25A15	Finnish	1 in 3224	0.000310174
SLC25A15	European (Non-Finnish)	1 in 1283	0.000779423
SLC25A15	Native American	1 in 1119	0.000893655
SLC25A15	South Asian	1 in 1924	0.000519751
EDA	Worldwide	1 in 6000	0.000166667
ALPL	Worldwide	1 in 117	0.00854701
ALPL	African	1 in 588	0.00170068
ALPL	Ashkenazi Jewish	1 in 825	0.00121212
ALPL	East Asian	1 in 131	0.00763359
ALPL	Finnish	1 in 28	0.0357143
ALPL	European (Non-Finnish)	1 in 119	0.00840336
ALPL	Native American	1 in 447	0.00223714
ALPL	South Asian	1 in 810	0.00123457
GNE	Worldwide	1 in 174	0.00574713
GNE	African	1 in 379	0.00263852
GNE	Ashkenazi Jewish	1 in 1641	0.000609385
GNE	East Asian	1 in 271	0.00369004
GNE	Finnish	1 in 2989	0.00033456
GNE	European (Non-Finnish)	1 in 279	0.00358423
GNE	Native American	1 in 765	0.00130719
GNE	South Asian	1 in 36	0.0277778
MED17	Worldwide	1 in 1298	0.000770416
MED17	African	1 in 752	0.00132979
MED17	European (Non-Finnish)	1 in 1287	0.000777001
MED17	Native American	1 in 5594	0.000178763
MED17	South Asian	1 in 3078	0.000324886
IVD	Worldwide	1 in 339	0.00294985
IVD	African	1 in 302	0.00331126
IVD	East Asian	1 in 901	0.00110988
IVD	Finnish	1 in 1992	0.000502008
IVD	European (Non-Finnish)	1 in 250	0.004
IVD	Native American	1 in 532	0.0018797
IVD	South Asian	1 in 733	0.00136426
TMEM216	Worldwide	1 in 1330	0.00075188
TMEM216	African	1 in 3364	0.000297265
TMEM216	Ashkenazi Jewish	1 in 137	0.00729927
TMEM216	European (Non-Finnish)	1 in 1521	0.000657462
TMEM216	Native American	1 in 2035	0.0004914
TMEM216	South Asian	1 in 3526	0.000283607
RPGRIP1L	Worldwide	1 in 341	0.00293255
RPGRIP1L	African	1 in 257	0.00389105
RPGRIP1L	East Asian	1 in 197	0.00507614
RPGRIP1L	Finnish	1 in 989	0.00101112
RPGRIP1L	European (Non-Finnish)	1 in 319	0.0031348
RPGRIP1L	Native American	1 in 619	0.00161551
RPGRIP1L	South Asian	1 in 528	0.00189394
LAMA3	Worldwide	1 in 704	0.00142045
LAMA3	African	1 in 782	0.00127877
LAMA3	East Asian	1 in 495	0.0020202
LAMA3	Finnish	1 in 891	0.00112233
LAMA3	European (Non-Finnish)	1 in 606	0.00165017
LAMA3	Native American	1 in 1416	0.000706215
LAMA3	South Asian	1 in 810	0.00123457
LAMB3	Worldwide	1 in 334	0.00299401
LAMB3	African	1 in 268	0.00373134
LAMB3	Ashkenazi Jewish	1 in 984	0.00101626
LAMB3	East Asian	1 in 877	0.00114025
LAMB3	Finnish	1 in 957	0.00104493
LAMB3	European (Non-Finnish)	1 in 222	0.0045045
LAMB3	Native American	1 in 1122	0.000891266
LAMB3	South Asian	1 in 629	0.00158983
LAMC2	Worldwide	1 in 777	0.001287
LAMC2	African	1 in 823	0.00121507
LAMC2	East Asian	1 in 285	0.00350877
LAMC2	European (Non-Finnish)	1 in 772	0.00129534
LAMC2	Native American	1 in 4197	0.000238265
LAMC2	South Asian	1 in 1707	0.000585823
GALC	Worldwide	1 in 77	0.012987
GALC	African	1 in 158	0.00632911
GALC	Ashkenazi Jewish	1 in 777	0.001287
GALC	East Asian	1 in 40	0.025
GALC	Finnish	1 in 146	0.00684932
GALC	European (Non-Finnish)	1 in 69	0.0144928
GALC	Native American	1 in 198	0.00505051
GALC	South Asian	1 in 35	0.0285714
TGM1	Worldwide	1 in 237	0.00421941
TGM1	African	1 in 209	0.00478469
TGM1	Ashkenazi Jewish	1 in 620	0.0016129
TGM1	East Asian	1 in 279	0.00358423
TGM1	Finnish	1 in 179	0.00558659
TGM1	European (Non-Finnish)	1 in 194	0.00515464
TGM1	Native American	1 in 562	0.00177936
TGM1	South Asian	1 in 467	0.00214133
CEP290	Worldwide	1 in 120	0.00833333
CEP290	African	1 in 131	0.00763359
CEP290	Ashkenazi Jewish	1 in 461	0.0021692
CEP290	East Asian	1 in 32	0.03125
CEP290	Finnish	1 in 713	0.00140252
CEP290	European (Non-Finnish)	1 in 97	0.0103093
CEP290	Native American	1 in 199	0.00502513
CEP290	South Asian	1 in 222	0.0045045
RDH12	Worldwide	1 in 474	0.0021097
RDH12	African	1 in 302	0.00331126
RDH12	East Asian	1 in 877	0.00114025
RDH12	European (Non-Finnish)	1 in 517	0.00193424
RDH12	Native American	1 in 290	0.00344828
RDH12	South Asian	1 in 549	0.00182149
RPE65	Worldwide	1 in 321	0.00311526
RPE65	African	1 in 190	0.00526316
RPE65	East Asian	1 in 289	0.00346021
RPE65	Finnish	1 in 684	0.00146199
RPE65	European (Non-Finnish)	1 in 366	0.00273224
RPE65	Native American	1 in 345	0.00289855
RPE65	South Asian	1 in 265	0.00377358
LCA5	Worldwide	1 in 1308	0.000764526
LCA5	Ashkenazi Jewish	1 in 234	0.0042735
LCA5	East Asian	1 in 984	0.00101626
LCA5	European (Non-Finnish)	1 in 1811	0.000552181
LCA5	Native American	1 in 1703	0.000587199
LCA5	South Asian	1 in 1390	0.000719424
CRB1	Worldwide	1 in 190	0.00526316
CRB1	African	1 in 116	0.00862069
CRB1	Ashkenazi Jewish	1 in 389	0.00257069
CRB1	East Asian	1 in 187	0.00534759
CRB1	Finnish	1 in 1003	0.000997009
CRB1	European (Non-Finnish)	1 in 158	0.00632911
CRB1	Native American	1 in 263	0.00380228
CRB1	South Asian	1 in 531	0.00188324
LRPPRC	Worldwide	1 in 574	0.00174216
LRPPRC	African	1 in 655	0.00152672
LRPPRC	East Asian	1 in 222	0.0045045
LRPPRC	Finnish	1 in 472	0.00211864
LRPPRC	European (Non-Finnish)	1 in 768	0.00130208
LRPPRC	Native American	1 in 1786	0.00055991
LRPPRC	South Asian	1 in 758	0.00131926
GLE1	Worldwide	1 in 283	0.00353357
GLE1	African	1 in 1148	0.00087108
GLE1	Finnish	1 in 40	0.025
GLE1	European (Non-Finnish)	1 in 477	0.00209644
GLE1	Native American	1 in 1201	0.000832639
GLE1	South Asian	1 in 769	0.00130039
EIF2B5	Worldwide	1 in 598	0.00167224
EIF2B5	African	1 in 940	0.00106383
EIF2B5	East Asian	1 in 1502	0.000665779
EIF2B5	European (Non-Finnish)	1 in 390	0.0025641
EIF2B5	Native American	1 in 458	0.00218341
EIF2B5	South Asian	1 in 3078	0.000324886
CAPN3	Worldwide	1 in 156	0.00641026
CAPN3	African	1 in 114	0.00877193
CAPN3	East Asian	1 in 108	0.00925926
CAPN3	Finnish	1 in 508	0.0019685
CAPN3	European (Non-Finnish)	1 in 132	0.00757576
CAPN3	Native American	1 in 211	0.00473934
CAPN3	South Asian	1 in 233	0.00429185
DYSF	Worldwide	1 in 192	0.00520833
DYSF	African	1 in 124	0.00806452
DYSF	Ashkenazi Jewish	1 in 1009	0.00099108
DYSF	East Asian	1 in 141	0.0070922
DYSF	Finnish	1 in 1762	0.000567537
DYSF	European (Non-Finnish)	1 in 204	0.00490196
DYSF	Native American	1 in 182	0.00549451
DYSF	South Asian	1 in 204	0.00490196
SGCG	Worldwide	1 in 1408	0.000710227
SGCG	African	1 in 828	0.00120773
SGCG	European (Non-Finnish)	1 in 1132	0.000883392
SGCG	Native American	1 in 2105	0.000475059
SGCG	South Asian	1 in 2955	0.000338409
SGCA	Worldwide	1 in 403	0.00248139
SGCA	African	1 in 427	0.00234192
SGCA	Ashkenazi Jewish	1 in 276	0.00362319
SGCA	East Asian	1 in 2202	0.000454133
SGCA	Finnish	1 in 257	0.00389105
SGCA	European (Non-Finnish)	1 in 361	0.00277008
SGCA	Native American	1 in 951	0.00105152
SGCA	South Asian	1 in 1539	0.000649773
SGCB	Worldwide	1 in 558	0.00179211
SGCB	African	1 in 653	0.00153139
SGCB	East Asian	1 in 1437	0.000695894
SGCB	Finnish	1 in 2092	0.000478011
SGCB	European (Non-Finnish)	1 in 628	0.00159236
SGCB	Native American	1 in 3358	0.000297796
SGCB	South Asian	1 in 373	0.00268097
FKRP	Worldwide	1 in 220	0.00454545
FKRP	African	1 in 452	0.00221239
FKRP	Ashkenazi Jewish	1 in 184	0.00543478
FKRP	East Asian	1 in 196	0.00510204
FKRP	Finnish	1 in 229	0.00436681
FKRP	European (Non-Finnish)	1 in 176	0.00568182
FKRP	Native American	1 in 239	0.0041841
FKRP	South Asian	1 in 2190	0.000456621
DLD	Worldwide	1 in 720	0.00138889
DLD	Ashkenazi Jewish	1 in 60	0.0166667
DLD	East Asian	1 in 2252	0.00044405
DLD	Finnish	1 in 705	0.00141844
DLD	European (Non-Finnish)	1 in 1506	0.000664011
DLD	Native American	1 in 1684	0.000593824
DLD	South Asian	1 in 1183	0.000845309
STAR	Worldwide	1 in 917	0.00109051
STAR	African	1 in 964	0.00103734
STAR	East Asian	1 in 364	0.00274725
STAR	Finnish	1 in 1841	0.000543183
STAR	European (Non-Finnish)	1 in 1147	0.00087184
STAR	Native American	1 in 731	0.00136799
STAR	South Asian	1 in 1399	0.000714796
LPL	Worldwide	1 in 342	0.00292398
LPL	African	1 in 308	0.00324675
LPL	East Asian	1 in 103	0.00970874
LPL	European (Non-Finnish)	1 in 374	0.0026738
LPL	Native American	1 in 373	0.00268097
LPL	South Asian	1 in 452	0.00221239
HADHA	Worldwide	1 in 262	0.00381679
HADHA	African	1 in 482	0.00207469
HADHA	East Asian	1 in 1006	0.000994036
HADHA	Finnish	1 in 123	0.00813008
HADHA	European (Non-Finnish)	1 in 216	0.00462963
HADHA	Native American	1 in 407	0.002457
HADHA	South Asian	1 in 733	0.00136426
SLC7A7	Worldwide	1 in 449	0.00222717
SLC7A7	African	1 in 595	0.00168067
SLC7A7	East Asian	1 in 724	0.00138122
SLC7A7	Finnish	1 in 106	0.00943396
SLC7A7	European (Non-Finnish)	1 in 522	0.00191571
SLC7A7	Native American	1 in 2821	0.000354484
SLC7A7	South Asian	1 in 1283	0.000779423
BCKDHA	Worldwide	1 in 595	0.00168067
BCKDHA	African	1 in 478	0.00209205
BCKDHA	Ashkenazi Jewish	1 in 338	0.00295858
BCKDHA	East Asian	1 in 869	0.00115075
BCKDHA	Finnish	1 in 2771	0.000360881
BCKDHA	European (Non-Finnish)	1 in 555	0.0018018
BCKDHA	Native American	1 in 837	0.00119474
BCKDHA	South Asian	1 in 1068	0.00093633
BCKDHB	Worldwide	1 in 299	0.00334448
BCKDHB	African	1 in 608	0.00164474
BCKDHB	Ashkenazi Jewish	1 in 82	0.0121951
BCKDHB	East Asian	1 in 666	0.0015015
BCKDHB	Finnish	1 in 179	0.00558659
BCKDHB	European (Non-Finnish)	1 in 306	0.00326797
BCKDHB	Native American	1 in 412	0.00242718
BCKDHB	South Asian	1 in 1665	0.000600601
MKS1	Worldwide	1 in 246	0.00406504
MKS1	African	1 in 750	0.00133333
MKS1	Ashkenazi Jewish	1 in 1269	0.000788022
MKS1	East Asian	1 in 283	0.00353357
MKS1	Finnish	1 in 71	0.0140845
MKS1	European (Non-Finnish)	1 in 246	0.00406504
MKS1	Native American	1 in 1066	0.000938086
MKS1	South Asian	1 in 355	0.0028169
ACADM	Worldwide	1 in 87	0.0114943
ACADM	African	1 in 175	0.00571429
ACADM	Ashkenazi Jewish	1 in 133	0.0075188
ACADM	East Asian	1 in 262	0.00381679
ACADM	Finnish	1 in 383	0.00261097
ACADM	European (Non-Finnish)	1 in 57	0.0175439
ACADM	Native American	1 in 130	0.00769231
ACADM	South Asian	1 in 175	0.00571429
MLC1	Worldwide	1 in 825	0.00121212
MLC1	African	1 in 737	0.00135685
MLC1	Ashkenazi Jewish	1 in 196	0.00510204
MLC1	East Asian	1 in 1710	0.000584795
MLC1	Finnish	1 in 2785	0.000359066
MLC1	European (Non-Finnish)	1 in 884	0.00113122
MLC1	Native American	1 in 5597	0.000178667
MLC1	South Asian	1 in 1280	0.00078125
ATP7A	Worldwide	1 in 50000	2e-05
ARSA	Worldwide	1 in 179	0.00558659
ARSA	African	1 in 239	0.0041841
ARSA	Ashkenazi Jewish	1 in 823	0.00121507
ARSA	East Asian	1 in 364	0.00274725
ARSA	Finnish	1 in 258	0.00387597
ARSA	European (Non-Finnish)	1 in 131	0.00763359
ARSA	Native American	1 in 503	0.00198807
ARSA	South Asian	1 in 371	0.00269542
MMAA	Worldwide	1 in 1082	0.000924214
MMAA	East Asian	1 in 2156	0.000463822
MMAA	Finnish	1 in 3890	0.000257069
MMAA	European (Non-Finnish)	1 in 677	0.0014771
MMAA	Native American	1 in 2098	0.000476644
MMAA	South Asian	1 in 1167	0.000856898
MMAB	Worldwide	1 in 859	0.00116414
MMAB	African	1 in 542	0.00184502
MMAB	Finnish	1 in 4046	0.000247158
MMAB	European (Non-Finnish)	1 in 672	0.0014881
MMAB	Native American	1 in 1411	0.000708717
MMAB	South Asian	1 in 640	0.0015625
MUT	Worldwide	1 in 251	0.00398406
MUT	African	1 in 167	0.00598802
MUT	Ashkenazi Jewish	1 in 329	0.00303951
MUT	East Asian	1 in 190	0.00526316
MUT	Finnish	1 in 572	0.00174825
MUT	European (Non-Finnish)	1 in 296	0.00337838
MUT	Native American	1 in 195	0.00512821
MUT	South Asian	1 in 265	0.00377358
MMACHC	Worldwide	1 in 181	0.00552486
MMACHC	African	1 in 280	0.00357143
MMACHC	Ashkenazi Jewish	1 in 203	0.00492611
MMACHC	East Asian	1 in 184	0.00543478
MMACHC	European (Non-Finnish)	1 in 173	0.00578035
MMACHC	Native American	1 in 102	0.00980392
MMACHC	South Asian	1 in 230	0.00434783
MMADHC	Worldwide	1 in 2503	0.000399521
MMADHC	African	1 in 3366	0.000297089
MMADHC	East Asian	1 in 1720	0.000581395
MMADHC	European (Non-Finnish)	1 in 2194	0.000455789
MMADHC	Native American	1 in 5641	0.000177274
MMADHC	South Asian	1 in 1282	0.000780031
VSX2	Worldwide	1 in 1511	0.000661813
VSX2	African	1 in 1608	0.000621891
VSX2	East Asian	1 in 829	0.00120627
VSX2	Finnish	1 in 1852	0.000539957
VSX2	European (Non-Finnish)	1 in 1337	0.000747943
VSX2	Native American	1 in 2776	0.000360231
VSX2	South Asian	1 in 3960	0.000252525
ACAD9	Worldwide	1 in 472	0.00211864
ACAD9	African	1 in 784	0.00127551
ACAD9	Ashkenazi Jewish	1 in 1239	0.000807103
ACAD9	East Asian	1 in 2252	0.00044405
ACAD9	Finnish	1 in 2094	0.000477555
ACAD9	European (Non-Finnish)	1 in 309	0.00323625
ACAD9	Native American	1 in 741	0.00134953
ACAD9	South Asian	1 in 810	0.00123457
NDUFAF5	Worldwide	1 in 806	0.00124069
NDUFAF5	African	1 in 1487	0.000672495
NDUFAF5	Ashkenazi Jewish	1 in 492	0.00203252
NDUFAF5	East Asian	1 in 282	0.0035461
NDUFAF5	European (Non-Finnish)	1 in 982	0.00101833
NDUFAF5	Native American	1 in 841	0.00118906
NDUFAF5	South Asian	1 in 1183	0.000845309
NDUFS6	Worldwide	1 in 3710	0.000269542
NDUFS6	East Asian	1 in 2112	0.000473485
NDUFS6	European (Non-Finnish)	1 in 3535	0.000282885
NDUFS6	Native American	1 in 4159	0.000240442
NDUFS6	South Asian	1 in 2162	0.000462535
MPV17	Worldwide	1 in 929	0.00107643
MPV17	African	1 in 566	0.00176678
MPV17	Ashkenazi Jewish	1 in 1618	0.000618047
MPV17	European (Non-Finnish)	1 in 612	0.00163399
MPV17	South Asian	1 in 1399	0.000714796
PUS1	Worldwide	1 in 3333	0.00030003
PUS1	African	1 in 2039	0.000490436
PUS1	Finnish	1 in 2001	0.00049975
PUS1	European (Non-Finnish)	1 in 4496	0.00022242
PUS1	Native American	1 in 3203	0.000312207
PUS1	South Asian	1 in 5130	0.000194932
GNPTAB	Worldwide	1 in 247	0.00404858
GNPTAB	African	1 in 328	0.00304878
GNPTAB	Ashkenazi Jewish	1 in 1657	0.0006035
GNPTAB	East Asian	1 in 368	0.00271739
GNPTAB	Finnish	1 in 159	0.00628931
GNPTAB	European (Non-Finnish)	1 in 222	0.0045045
GNPTAB	Native American	1 in 287	0.00348432
GNPTAB	South Asian	1 in 321	0.00311526
GNPTG	Worldwide	1 in 734	0.0013624
GNPTG	African	1 in 486	0.00205761
GNPTG	Ashkenazi Jewish	1 in 507	0.00197239
GNPTG	East Asian	1 in 2133	0.000468823
GNPTG	Finnish	1 in 1782	0.000561167
GNPTG	European (Non-Finnish)	1 in 684	0.00146199
GNPTG	Native American	1 in 735	0.00136054
GNPTG	South Asian	1 in 1398	0.000715308
MCOLN1	Worldwide	1 in 926	0.00107991
MCOLN1	African	1 in 2037	0.000490918
MCOLN1	Ashkenazi Jewish	1 in 92	0.0108696
MCOLN1	European (Non-Finnish)	1 in 1166	0.000857633
MCOLN1	Native American	1 in 1537	0.000650618
MCOLN1	South Asian	1 in 2565	0.000389864
IDUA	Worldwide	1 in 158	0.00632911
IDUA	African	1 in 421	0.0023753
IDUA	Ashkenazi Jewish	1 in 1088	0.000919118
IDUA	East Asian	1 in 210	0.0047619
IDUA	Finnish	1 in 184	0.00543478
IDUA	European (Non-Finnish)	1 in 113	0.00884956
IDUA	Native American	1 in 427	0.00234192
IDUA	South Asian	1 in 291	0.00343643
IDS	Worldwide	1 in 25000	4e-05
SGSH	Worldwide	1 in 291	0.00343643
SGSH	African	1 in 470	0.00212766
SGSH	East Asian	1 in 216	0.00462963
SGSH	Finnish	1 in 514	0.00194553
SGSH	European (Non-Finnish)	1 in 220	0.00454545
SGSH	Native American	1 in 436	0.00229358
SGSH	South Asian	1 in 459	0.00217865
NAGLU	Worldwide	1 in 249	0.00401606
NAGLU	African	1 in 216	0.00462963
NAGLU	Ashkenazi Jewish	1 in 117	0.00854701
NAGLU	East Asian	1 in 324	0.00308642
NAGLU	European (Non-Finnish)	1 in 199	0.00502513
NAGLU	Native American	1 in 647	0.0015456
NAGLU	South Asian	1 in 442	0.00226244
HGSNAT	Worldwide	1 in 594	0.0016835
HGSNAT	African	1 in 604	0.00165563
HGSNAT	East Asian	1 in 836	0.00119617
HGSNAT	Finnish	1 in 679	0.00147275
HGSNAT	European (Non-Finnish)	1 in 443	0.00225734
HGSNAT	Native American	1 in 922	0.0010846
HGSNAT	South Asian	1 in 1483	0.000674309
GNS	Worldwide	1 in 4022	0.000248633
GNS	European (Non-Finnish)	1 in 2731	0.000366166
GNS	Native American	1 in 4197	0.000238265
GLB1	Worldwide	1 in 297	0.003367
GLB1	African	1 in 356	0.00280899
GLB1	East Asian	1 in 305	0.00327869
GLB1	Finnish	1 in 246	0.00406504
GLB1	European (Non-Finnish)	1 in 277	0.00361011
GLB1	Native American	1 in 431	0.00232019
GLB1	South Asian	1 in 285	0.00350877
ARSB	Worldwide	1 in 502	0.00199203
ARSB	African	1 in 664	0.00150602
ARSB	East Asian	1 in 1437	0.000695894
ARSB	Finnish	1 in 1802	0.000554939
ARSB	European (Non-Finnish)	1 in 314	0.00318471
ARSB	Native American	1 in 4195	0.000238379
ARSB	South Asian	1 in 2198	0.000454959
HYAL1	Worldwide	1 in 1704	0.000586854
HYAL1	African	1 in 2536	0.000394322
HYAL1	East Asian	1 in 632	0.00158228
HYAL1	European (Non-Finnish)	1 in 1495	0.000668896
HYAL1	Native American	1 in 2125	0.000470588
HYAL1	South Asian	1 in 1277	0.000783085
SUMF1	Worldwide	1 in 588	0.00170068
SUMF1	African	1 in 406	0.00246305
SUMF1	Ashkenazi Jewish	1 in 298	0.0033557
SUMF1	East Asian	1 in 1437	0.000695894
SUMF1	Finnish	1 in 274	0.00364964
SUMF1	European (Non-Finnish)	1 in 696	0.00143678
SUMF1	Native American	1 in 1525	0.000655738
SUMF1	South Asian	1 in 834	0.00119904
POMGNT1	Worldwide	1 in 377	0.00265252
POMGNT1	African	1 in 674	0.00148368
POMGNT1	East Asian	1 in 581	0.00172117
POMGNT1	Finnish	1 in 216	0.00462963
POMGNT1	European (Non-Finnish)	1 in 315	0.0031746
POMGNT1	Native American	1 in 544	0.00183824
POMGNT1	South Asian	1 in 727	0.00137552
TYMP	Worldwide	1 in 513	0.00194932
TYMP	African	1 in 287	0.00348432
TYMP	Ashkenazi Jewish	1 in 828	0.00120773
TYMP	East Asian	1 in 2873	0.000348068
TYMP	Finnish	1 in 1053	0.000949668
TYMP	European (Non-Finnish)	1 in 425	0.00235294
TYMP	Native American	1 in 647	0.0015456
TYMP	South Asian	1 in 1834	0.000545256
MTM1	Worldwide	1 in 25000	4e-05
NAGS	Worldwide	1 in 937	0.00106724
NAGS	African	1 in 701	0.00142653
NAGS	Ashkenazi Jewish	1 in 601	0.00166389
NAGS	Finnish	1 in 966	0.0010352
NAGS	European (Non-Finnish)	1 in 920	0.00108696
NAGS	Native American	1 in 2493	0.000401123
NAGS	South Asian	1 in 2850	0.000350877
NEB	Worldwide	1 in 147	0.00680272
NEB	African	1 in 368	0.00271739
NEB	East Asian	1 in 123	0.00813008
NEB	Finnish	1 in 118	0.00847458
NEB	European (Non-Finnish)	1 in 175	0.00571429
NEB	Native American	1 in 172	0.00581395
NEB	South Asian	1 in 200	0.005
AQP2	Worldwide	1 in 776	0.00128866
AQP2	African	1 in 864	0.00115741
AQP2	East Asian	1 in 676	0.00147929
AQP2	Finnish	1 in 3853	0.000259538
AQP2	European (Non-Finnish)	1 in 721	0.00138696
AQP2	Native American	1 in 458	0.00218341
AQP2	South Asian	1 in 3078	0.000324886
NPHS1	Worldwide	1 in 137	0.00729927
NPHS1	African	1 in 191	0.0052356
NPHS1	East Asian	1 in 398	0.00251256
NPHS1	Finnish	1 in 41	0.0243902
NPHS1	European (Non-Finnish)	1 in 190	0.00526316
NPHS1	Native American	1 in 298	0.0033557
NPHS1	South Asian	1 in 145	0.00689655
NPHS2	Worldwide	1 in 16	0.0625
NPHS2	African	1 in 77	0.012987
NPHS2	Ashkenazi Jewish	1 in 9	0.111111
NPHS2	East Asian	1 in 528	0.00189394
NPHS2	Finnish	1 in 7	0.142857
NPHS2	European (Non-Finnish)	1 in 13	0.0769231
NPHS2	Native American	1 in 36	0.0277778
NPHS2	South Asian	1 in 18	0.0555556
CLN3	Worldwide	1 in 434	0.00230415
CLN3	African	1 in 1697	0.000589275
CLN3	East Asian	1 in 589	0.00169779
CLN3	Finnish	1 in 1722	0.00058072
CLN3	European (Non-Finnish)	1 in 242	0.00413223
CLN3	Native American	1 in 1538	0.000650195
CLN3	South Asian	1 in 2552	0.00039185
CLN5	Worldwide	1 in 838	0.00119332
CLN5	African	1 in 1473	0.000678887
CLN5	East Asian	1 in 748	0.0013369
CLN5	Finnish	1 in 542	0.00184502
CLN5	European (Non-Finnish)	1 in 762	0.00131234
CLN5	Native American	1 in 794	0.00125945
CLN5	South Asian	1 in 4827	0.000207168
CLN6	Worldwide	1 in 1054	0.000948767
CLN6	African	1 in 1528	0.00065445
CLN6	East Asian	1 in 909	0.00110011
CLN6	European (Non-Finnish)	1 in 977	0.00102354
CLN6	Native American	1 in 698	0.00143266
CLN6	South Asian	1 in 733	0.00136426
CLN8	Worldwide	1 in 1179	0.000848176
CLN8	African	1 in 1107	0.000903342
CLN8	East Asian	1 in 2156	0.000463822
CLN8	Finnish	1 in 397	0.00251889
CLN8	European (Non-Finnish)	1 in 1308	0.000764526
CLN8	Native American	1 in 5595	0.000178731
CLN8	South Asian	1 in 1924	0.000519751
MFSD8	Worldwide	1 in 606	0.00165017
MFSD8	African	1 in 1351	0.000740192
MFSD8	East Asian	1 in 869	0.00115075
MFSD8	Finnish	1 in 681	0.00146843
MFSD8	European (Non-Finnish)	1 in 555	0.0018018
MFSD8	Native American	1 in 1289	0.000775795
MFSD8	South Asian	1 in 480	0.00208333
PPT1	Worldwide	1 in 282	0.0035461
PPT1	African	1 in 628	0.00159236
PPT1	East Asian	1 in 1027	0.00097371
PPT1	Finnish	1 in 74	0.0135135
PPT1	European (Non-Finnish)	1 in 268	0.00373134
PPT1	Native American	1 in 1901	0.000526039
PPT1	South Asian	1 in 641	0.00156006
TPP1	Worldwide	1 in 379	0.00263852
TPP1	African	1 in 833	0.00120048
TPP1	Ashkenazi Jewish	1 in 1268	0.000788644
TPP1	East Asian	1 in 1480	0.000675676
TPP1	Finnish	1 in 354	0.00282486
TPP1	European (Non-Finnish)	1 in 266	0.0037594
TPP1	Native American	1 in 568	0.00176056
TPP1	South Asian	1 in 2199	0.000454752
SMPD1	Worldwide	1 in 240	0.00416667
SMPD1	African	1 in 120	0.00833333
SMPD1	Ashkenazi Jewish	1 in 98	0.0102041
SMPD1	East Asian	1 in 81	0.0123457
SMPD1	Finnish	1 in 2230	0.00044843
SMPD1	European (Non-Finnish)	1 in 350	0.00285714
SMPD1	Native American	1 in 499	0.00200401
SMPD1	South Asian	1 in 327	0.0030581
NPC1	Worldwide	1 in 197	0.00507614
NPC1	African	1 in 233	0.00429185
NPC1	Ashkenazi Jewish	1 in 262	0.00381679
NPC1	East Asian	1 in 211	0.00473934
NPC1	Finnish	1 in 334	0.00299401
NPC1	European (Non-Finnish)	1 in 163	0.00613497
NPC1	Native American	1 in 272	0.00367647
NPC1	South Asian	1 in 334	0.00299401
NPC2	Worldwide	1 in 1293	0.000773395
NPC2	African	1 in 1214	0.000823723
NPC2	Finnish	1 in 3734	0.000267809
NPC2	European (Non-Finnish)	1 in 945	0.0010582
NPC2	Native American	1 in 3089	0.000323729
NBN	Worldwide	1 in 531	0.00188324
NBN	African	1 in 503	0.00198807
NBN	Ashkenazi Jewish	1 in 427	0.00234192
NBN	East Asian	1 in 2137	0.000467946
NBN	Finnish	1 in 384	0.00260417
NBN	European (Non-Finnish)	1 in 525	0.00190476
NBN	Native American	1 in 1403	0.000712758
NBN	South Asian	1 in 1025	0.00097561
GJB2	Worldwide	1 in 18	0.0555556
GJB2	African	1 in 56	0.0178571
GJB2	Ashkenazi Jewish	1 in 13	0.0769231
GJB2	East Asian	1 in 5	0.2
GJB2	Finnish	1 in 16	0.0625
GJB2	European (Non-Finnish)	1 in 18	0.0555556
GJB2	Native American	1 in 28	0.0357143
GJB2	South Asian	1 in 55	0.0181818
WNT10A	Worldwide	1 in 358	0.0027933
WNT10A	African	1 in 766	0.00130548
WNT10A	East Asian	1 in 594	0.0016835
WNT10A	Finnish	1 in 2037	0.000490918
WNT10A	European (Non-Finnish)	1 in 216	0.00462963
WNT10A	Native American	1 in 869	0.00115075
WNT10A	South Asian	1 in 952	0.00105042
RAG2	Worldwide	1 in 1388	0.000720461
RAG2	African	1 in 953	0.00104932
RAG2	Ashkenazi Jewish	1 in 821	0.00121803
RAG2	Finnish	1 in 810	0.00123457
RAG2	European (Non-Finnish)	1 in 1925	0.000519481
RAG2	South Asian	1 in 962	0.0010395
DCLRE1C	Worldwide	1 in 811	0.00123305
DCLRE1C	African	1 in 511	0.00195695
DCLRE1C	East Asian	1 in 958	0.00104384
DCLRE1C	Finnish	1 in 2881	0.000347102
DCLRE1C	European (Non-Finnish)	1 in 903	0.00110742
DCLRE1C	Native American	1 in 1907	0.000524384
DCLRE1C	South Asian	1 in 901	0.00110988
OAT	Worldwide	1 in 595	0.00168067
OAT	African	1 in 2898	0.000345066
OAT	Ashkenazi Jewish	1 in 614	0.00162866
OAT	Finnish	1 in 138	0.00724638
OAT	European (Non-Finnish)	1 in 749	0.00133511
OAT	Native American	1 in 1291	0.000774593
OAT	South Asian	1 in 905	0.00110497
OTC	Worldwide	1 in 30000	3.33333e-05
TCIRG1	Worldwide	1 in 399	0.00250627
TCIRG1	African	1 in 418	0.00239234
TCIRG1	Ashkenazi Jewish	1 in 491	0.00203666
TCIRG1	East Asian	1 in 323	0.00309598
TCIRG1	Finnish	1 in 1790	0.000558659
TCIRG1	European (Non-Finnish)	1 in 399	0.00250627
TCIRG1	Native American	1 in 414	0.00241546
TCIRG1	South Asian	1 in 749	0.00133511
SLC26A4	Worldwide	1 in 56	0.0178571
SLC26A4	African	1 in 114	0.00877193
SLC26A4	Ashkenazi Jewish	1 in 50	0.02
SLC26A4	East Asian	1 in 31	0.0322581
SLC26A4	Finnish	1 in 304	0.00328947
SLC26A4	European (Non-Finnish)	1 in 47	0.0212766
SLC26A4	Native American	1 in 135	0.00740741
SLC26A4	South Asian	1 in 60	0.0166667
PAH	Worldwide	1 in 50	0.02
PAH	African	1 in 143	0.00699301
PAH	Ashkenazi Jewish	1 in 17	0.0588235
PAH	East Asian	1 in 68	0.0147059
PAH	Finnish	1 in 158	0.00632911
PAH	European (Non-Finnish)	1 in 37	0.027027
PAH	Native American	1 in 70	0.0142857
PAH	South Asian	1 in 121	0.00826446
PKHD1	Worldwide	1 in 68	0.0147059
PKHD1	African	1 in 66	0.0151515
PKHD1	Ashkenazi Jewish	1 in 57	0.0175439
PKHD1	East Asian	1 in 119	0.00840336
PKHD1	Finnish	1 in 36	0.0277778
PKHD1	European (Non-Finnish)	1 in 66	0.0151515
PKHD1	Native American	1 in 99	0.010101
PKHD1	South Asian	1 in 154	0.00649351
AIRE	Worldwide	1 in 236	0.00423729
AIRE	African	1 in 437	0.00228833
AIRE	East Asian	1 in 313	0.00319489
AIRE	Finnish	1 in 93	0.0107527
AIRE	European (Non-Finnish)	1 in 209	0.00478469
AIRE	Native American	1 in 422	0.00236967
AIRE	South Asian	1 in 979	0.00102145
VRK1	Worldwide	1 in 1859	0.000537924
VRK1	Ashkenazi Jewish	1 in 308	0.00324675
VRK1	East Asian	1 in 2152	0.000464684
VRK1	European (Non-Finnish)	1 in 2583	0.000387147
VRK1	Native American	1 in 843	0.00118624
RARS2	Worldwide	1 in 389	0.00257069
RARS2	African	1 in 376	0.00265957
RARS2	East Asian	1 in 523	0.00191205
RARS2	European (Non-Finnish)	1 in 372	0.00268817
RARS2	Native American	1 in 191	0.0052356
RARS2	South Asian	1 in 669	0.00149477
SLC22A5	Worldwide	1 in 144	0.00694444
SLC22A5	African	1 in 98	0.0102041
SLC22A5	Ashkenazi Jewish	1 in 1002	0.000998004
SLC22A5	East Asian	1 in 69	0.0144928
SLC22A5	Finnish	1 in 1042	0.000959693
SLC22A5	European (Non-Finnish)	1 in 251	0.00398406
SLC22A5	Native American	1 in 268	0.00373134
SLC22A5	South Asian	1 in 51	0.0196078
DNAH5	Worldwide	1 in 157	0.00636943
DNAH5	African	1 in 169	0.00591716
DNAH5	Ashkenazi Jewish	1 in 113	0.00884956
DNAH5	East Asian	1 in 193	0.00518135
DNAH5	Finnish	1 in 175	0.00571429
DNAH5	European (Non-Finnish)	1 in 145	0.00689655
DNAH5	Native American	1 in 204	0.00490196
DNAH5	South Asian	1 in 326	0.00306748
DNAI1	Worldwide	1 in 435	0.00229885
DNAI1	African	1 in 434	0.00230415
DNAI1	Ashkenazi Jewish	1 in 380	0.00263158
DNAI1	Finnish	1 in 1468	0.000681199
DNAI1	European (Non-Finnish)	1 in 323	0.00309598
DNAI1	Native American	1 in 1140	0.000877193
DNAI1	South Asian	1 in 1184	0.000844595
DNAI2	Worldwide	1 in 549	0.00182149
DNAI2	African	1 in 414	0.00241546
DNAI2	Ashkenazi Jewish	1 in 81	0.0123457
DNAI2	East Asian	1 in 1437	0.000695894
DNAI2	European (Non-Finnish)	1 in 758	0.00131926
DNAI2	Native American	1 in 632	0.00158228
DNAI2	South Asian	1 in 669	0.00149477
AGXT	Worldwide	1 in 253	0.00395257
AGXT	African	1 in 326	0.00306748
AGXT	Ashkenazi Jewish	1 in 1215	0.000823045
AGXT	East Asian	1 in 134	0.00746269
AGXT	Finnish	1 in 2243	0.000445831
AGXT	European (Non-Finnish)	1 in 209	0.00478469
AGXT	Native American	1 in 416	0.00240385
AGXT	South Asian	1 in 306	0.00326797
GRHPR	Worldwide	1 in 489	0.00204499
GRHPR	African	1 in 605	0.00165289
GRHPR	East Asian	1 in 681	0.00146843
GRHPR	Finnish	1 in 757	0.001321
GRHPR	European (Non-Finnish)	1 in 433	0.00230947
GRHPR	Native American	1 in 1881	0.000531632
GRHPR	South Asian	1 in 327	0.0030581
HOGA1	Worldwide	1 in 186	0.00537634
HOGA1	African	1 in 401	0.00249377
HOGA1	Ashkenazi Jewish	1 in 37	0.027027
HOGA1	East Asian	1 in 122	0.00819672
HOGA1	Finnish	1 in 513	0.00194932
HOGA1	European (Non-Finnish)	1 in 169	0.00591716
HOGA1	Native American	1 in 296	0.00337838
HOGA1	South Asian	1 in 727	0.00137552
SEPSECS	Worldwide	1 in 503	0.00198807
SEPSECS	African	1 in 2156	0.000463822
SEPSECS	Ashkenazi Jewish	1 in 1640	0.000609756
SEPSECS	East Asian	1 in 2467	0.000405351
SEPSECS	Finnish	1 in 96	0.0104167
SEPSECS	European (Non-Finnish)	1 in 656	0.00152439
SEPSECS	Native American	1 in 799	0.00125156
SEPSECS	South Asian	1 in 3848	0.000259875
PCCA	Worldwide	1 in 492	0.00203252
PCCA	African	1 in 393	0.00254453
PCCA	Ashkenazi Jewish	1 in 548	0.00182482
PCCA	East Asian	1 in 419	0.00238663
PCCA	Finnish	1 in 2882	0.000346981
PCCA	European (Non-Finnish)	1 in 636	0.00157233
PCCA	Native American	1 in 429	0.002331
PCCA	South Asian	1 in 507	0.00197239
PCCB	Worldwide	1 in 548	0.00182482
PCCB	African	1 in 257	0.00389105
PCCB	East Asian	1 in 192	0.00520833
PCCB	Finnish	1 in 1080	0.000925926
PCCB	European (Non-Finnish)	1 in 635	0.0015748
PCCB	Native American	1 in 688	0.00145349
PCCB	South Asian	1 in 1490	0.000671141
CTSK	Worldwide	1 in 598	0.00167224
CTSK	African	1 in 361	0.00277008
CTSK	East Asian	1 in 413	0.00242131
CTSK	Finnish	1 in 2781	0.000359583
CTSK	European (Non-Finnish)	1 in 1067	0.000937207
CTSK	Native American	1 in 542	0.00184502
CTSK	South Asian	1 in 350	0.00285714
PDHA1	Worldwide	1 in 50000	2e-05
PDHB	Worldwide	1 in 1795	0.000557103
PDHB	African	1 in 970	0.00103093
PDHB	Ashkenazi Jewish	1 in 842	0.00118765
PDHB	Finnish	1 in 2775	0.00036036
PDHB	European (Non-Finnish)	1 in 2529	0.000395413
PDHB	Native American	1 in 1344	0.000744048
PDHB	South Asian	1 in 2063	0.000484731
ATP6V1B1	Worldwide	1 in 995	0.00100503
ATP6V1B1	African	1 in 524	0.0019084
ATP6V1B1	East Asian	1 in 719	0.00139082
ATP6V1B1	European (Non-Finnish)	1 in 1092	0.000915751
ATP6V1B1	Native American	1 in 2097	0.000476872
ATP6V1B1	South Asian	1 in 1282	0.000780031
EYS	Worldwide	1 in 89	0.011236
EYS	African	1 in 76	0.0131579
EYS	Ashkenazi Jewish	1 in 162	0.00617284
EYS	East Asian	1 in 60	0.0166667
EYS	Finnish	1 in 39	0.025641
EYS	European (Non-Finnish)	1 in 110	0.00909091
EYS	Native American	1 in 166	0.0060241
EYS	South Asian	1 in 168	0.00595238
CERKL	Worldwide	1 in 246	0.00406504
CERKL	African	1 in 963	0.00103842
CERKL	East Asian	1 in 547	0.00182815
CERKL	Finnish	1 in 48	0.0208333
CERKL	European (Non-Finnish)	1 in 370	0.0027027
CERKL	Native American	1 in 602	0.00166113
CERKL	South Asian	1 in 416	0.00240385
FAM161A	Worldwide	1 in 423	0.00236407
FAM161A	African	1 in 894	0.00111857
FAM161A	Ashkenazi Jewish	1 in 242	0.00413223
FAM161A	East Asian	1 in 1450	0.000689655
FAM161A	Finnish	1 in 656	0.00152439
FAM161A	European (Non-Finnish)	1 in 343	0.00291545
FAM161A	Native American	1 in 442	0.00226244
FAM161A	South Asian	1 in 795	0.00125786
DHDDS	Worldwide	1 in 2009	0.00049776
DHDDS	Ashkenazi Jewish	1 in 100	0.01
DHDDS	European (Non-Finnish)	1 in 6008	0.000166445
DHDDS	Native American	1 in 4223	0.000236798
PEX7	Worldwide	1 in 480	0.00208333
PEX7	African	1 in 491	0.00203666
PEX7	Ashkenazi Jewish	1 in 234	0.0042735
PEX7	East Asian	1 in 552	0.00181159
PEX7	European (Non-Finnish)	1 in 371	0.00269542
PEX7	Native American	1 in 485	0.00206186
PEX7	South Asian	1 in 2285	0.000437637
AGPS	Worldwide	1 in 30731	3.25404e-05
AGPS	European (Non-Finnish)	1 in 18591	5.37895e-05
ESCO2	Worldwide	1 in 1119	0.000893655
ESCO2	African	1 in 671	0.00149031
ESCO2	Ashkenazi Jewish	1 in 626	0.00159744
ESCO2	East Asian	1 in 950	0.00105263
ESCO2	Finnish	1 in 1087	0.000919963
ESCO2	European (Non-Finnish)	1 in 1395	0.000716846
ESCO2	Native American	1 in 3312	0.000301932
ESCO2	South Asian	1 in 1378	0.000725689
SLC17A5	Worldwide	1 in 330	0.0030303
SLC17A5	African	1 in 853	0.00117233
SLC17A5	East Asian	1 in 1723	0.000580383
SLC17A5	Finnish	1 in 85	0.0117647
SLC17A5	European (Non-Finnish)	1 in 328	0.00304878
SLC17A5	Native American	1 in 777	0.001287
SLC17A5	South Asian	1 in 3847	0.000259943
HEXB	Worldwide	1 in 255	0.00392157
HEXB	African	1 in 522	0.00191571
HEXB	East Asian	1 in 251	0.00398406
HEXB	Finnish	1 in 2320	0.000431034
HEXB	European (Non-Finnish)	1 in 203	0.00492611
HEXB	Native American	1 in 237	0.00421941
HEXB	South Asian	1 in 392	0.00255102
SMARCAL1	Worldwide	1 in 547	0.00182815
SMARCAL1	African	1 in 699	0.00143062
SMARCAL1	Ashkenazi Jewish	1 in 174	0.00574713
SMARCAL1	East Asian	1 in 561	0.00178253
SMARCAL1	Finnish	1 in 717	0.0013947
SMARCAL1	European (Non-Finnish)	1 in 451	0.00221729
SMARCAL1	Native American	1 in 2123	0.000471032
SMARCAL1	South Asian	1 in 2565	0.000389864
TH	Worldwide	1 in 848	0.00117925
TH	African	1 in 809	0.00123609
TH	East Asian	1 in 306	0.00326797
TH	European (Non-Finnish)	1 in 856	0.00116822
TH	Native American	1 in 1121	0.000892061
TH	South Asian	1 in 2145	0.0004662
ALDH3A2	Worldwide	1 in 849	0.00117786
ALDH3A2	African	1 in 825	0.00121212
ALDH3A2	East Asian	1 in 816	0.00122549
ALDH3A2	Finnish	1 in 2578	0.000387898
ALDH3A2	European (Non-Finnish)	1 in 718	0.00139276
ALDH3A2	Native American	1 in 672	0.0014881
ALDH3A2	South Asian	1 in 1152	0.000868056
DHCR7	Worldwide	1 in 57	0.0175439
DHCR7	African	1 in 51	0.0196078
DHCR7	Ashkenazi Jewish	1 in 39	0.025641
DHCR7	East Asian	1 in 357	0.00280112
DHCR7	Finnish	1 in 141	0.0070922
DHCR7	European (Non-Finnish)	1 in 46	0.0217391
DHCR7	Native American	1 in 118	0.00847458
DHCR7	South Asian	1 in 334	0.00299401
SMN1/SMN2	Worldwide	1 in 57	0.0175439
SMN1/SMN2	African	1 in 85	0.0117647
SMN1/SMN2	Ashkenazi Jewish	1 in 76	0.0131579
SMN1/SMN2	East Asian	1 in 53	0.0188679
SMN1/SMN2	European (Non-Finnish)	1 in 48	0.0208333
SMN1/SMN2	Native American	1 in 63	0.015873
SMN1/SMN2	South Asian	1 in 103	0.00970874
MESP2	Worldwide	1 in 2247	0.000445038
MESP2	East Asian	1 in 534	0.00187266
MESP2	European (Non-Finnish)	1 in 3820	0.00026178
MESP2	Native American	1 in 2327	0.000429738
MESP2	South Asian	1 in 3057	0.000327118
COL27A1	Worldwide	1 in 1178	0.000848896
COL27A1	African	1 in 1733	0.000577034
COL27A1	East Asian	1 in 2754	0.000363108
COL27A1	Finnish	1 in 1079	0.000926784
COL27A1	European (Non-Finnish)	1 in 934	0.00107066
COL27A1	Native American	1 in 2331	0.000429
COL27A1	South Asian	1 in 5130	0.000194932
LIFR	Worldwide	1 in 909	0.00110011
LIFR	African	1 in 1444	0.000692521
LIFR	Ashkenazi Jewish	1 in 630	0.0015873
LIFR	East Asian	1 in 1719	0.000581734
LIFR	European (Non-Finnish)	1 in 848	0.00117925
LIFR	Native American	1 in 1670	0.000598802
LIFR	South Asian	1 in 512	0.00195312
SLC26A2	Worldwide	1 in 147	0.00680272
SLC26A2	African	1 in 341	0.00293255
SLC26A2	Ashkenazi Jewish	1 in 220	0.00454545
SLC26A2	East Asian	1 in 510	0.00196078
SLC26A2	Finnish	1 in 69	0.0144928
SLC26A2	European (Non-Finnish)	1 in 129	0.00775194
SLC26A2	Native American	1 in 248	0.00403226
SLC26A2	South Asian	1 in 853	0.00117233
HEXA	Worldwide	1 in 111	0.00900901
HEXA	African	1 in 147	0.00680272
HEXA	Ashkenazi Jewish	1 in 31	0.0322581
HEXA	East Asian	1 in 191	0.0052356
HEXA	Finnish	1 in 401	0.00249377
HEXA	European (Non-Finnish)	1 in 87	0.0114943
HEXA	Native American	1 in 219	0.00456621
HEXA	South Asian	1 in 251	0.00398406
FAH	Worldwide	1 in 321	0.00311526
FAH	African	1 in 359	0.00278552
FAH	Ashkenazi Jewish	1 in 134	0.00746269
FAH	East Asian	1 in 1754	0.000570125
FAH	Finnish	1 in 323	0.00309598
FAH	European (Non-Finnish)	1 in 259	0.003861
FAH	Native American	1 in 682	0.00146628
FAH	South Asian	1 in 592	0.00168919
MYO7A	Worldwide	1 in 119	0.00840336
MYO7A	African	1 in 174	0.00574713
MYO7A	Ashkenazi Jewish	1 in 345	0.00289855
MYO7A	East Asian	1 in 119	0.00840336
MYO7A	Finnish	1 in 285	0.00350877
MYO7A	European (Non-Finnish)	1 in 129	0.00775194
MYO7A	Native American	1 in 300	0.00333333
MYO7A	South Asian	1 in 61	0.0163934
USH1C	Worldwide	1 in 204	0.00490196
USH1C	African	1 in 48	0.0208333
USH1C	Ashkenazi Jewish	1 in 298	0.0033557
USH1C	East Asian	1 in 154	0.00649351
USH1C	Finnish	1 in 1079	0.000926784
USH1C	European (Non-Finnish)	1 in 257	0.00389105
USH1C	Native American	1 in 526	0.00190114
USH1C	South Asian	1 in 485	0.00206186
CDH23	Worldwide	1 in 186	0.00537634
CDH23	African	1 in 118	0.00847458
CDH23	Ashkenazi Jewish	1 in 972	0.00102881
CDH23	East Asian	1 in 116	0.00862069
CDH23	Finnish	1 in 395	0.00253165
CDH23	European (Non-Finnish)	1 in 216	0.00462963
CDH23	Native American	1 in 222	0.0045045
CDH23	South Asian	1 in 166	0.0060241
PCDH15	Worldwide	1 in 447	0.00223714
PCDH15	African	1 in 548	0.00182482
PCDH15	Ashkenazi Jewish	1 in 118	0.00847458
PCDH15	East Asian	1 in 191	0.0052356
PCDH15	Finnish	1 in 2286	0.000437445
PCDH15	European (Non-Finnish)	1 in 497	0.00201207
PCDH15	Native American	1 in 545	0.00183486
PCDH15	South Asian	1 in 805	0.00124224
USH2A	Worldwide	1 in 49	0.0204082
USH2A	African	1 in 70	0.0142857
USH2A	Ashkenazi Jewish	1 in 111	0.00900901
USH2A	East Asian	1 in 21	0.047619
USH2A	Finnish	1 in 150	0.00666667
USH2A	European (Non-Finnish)	1 in 45	0.0222222
USH2A	Native American	1 in 58	0.0172414
USH2A	South Asian	1 in 64	0.015625
CLRN1	Worldwide	1 in 308	0.00324675
CLRN1	African	1 in 632	0.00158228
CLRN1	Ashkenazi Jewish	1 in 93	0.0107527
CLRN1	East Asian	1 in 1263	0.000791766
CLRN1	Finnish	1 in 69	0.0144928
CLRN1	European (Non-Finnish)	1 in 420	0.00238095
CLRN1	Native American	1 in 1889	0.000529381
ACADVL	Worldwide	1 in 156	0.00641026
ACADVL	African	1 in 146	0.00684932
ACADVL	Ashkenazi Jewish	1 in 1259	0.000794281
ACADVL	East Asian	1 in 201	0.00497512
ACADVL	Finnish	1 in 291	0.00343643
ACADVL	European (Non-Finnish)	1 in 110	0.00909091
ACADVL	Native American	1 in 267	0.00374532
ACADVL	South Asian	1 in 372	0.00268817
FKTN	Worldwide	1 in 541	0.00184843
FKTN	African	1 in 736	0.0013587
FKTN	Ashkenazi Jewish	1 in 62	0.016129
FKTN	East Asian	1 in 288	0.00347222
FKTN	European (Non-Finnish)	1 in 1023	0.000977517
FKTN	Native American	1 in 382	0.0026178
FKTN	South Asian	1 in 854	0.00117096
ATP7B	Worldwide	1 in 65	0.0153846
ATP7B	African	1 in 146	0.00684932
ATP7B	Ashkenazi Jewish	1 in 39	0.025641
ATP7B	East Asian	1 in 32	0.03125
ATP7B	Finnish	1 in 114	0.00877193
ATP7B	European (Non-Finnish)	1 in 63	0.015873
ATP7B	Native American	1 in 63	0.015873
ATP7B	South Asian	1 in 78	0.0128205
LIPA	Worldwide	1 in 328	0.00304878
LIPA	African	1 in 565	0.00176991
LIPA	Ashkenazi Jewish	1 in 634	0.00157729
LIPA	East Asian	1 in 635	0.0015748
LIPA	Finnish	1 in 1250	0.0008
LIPA	European (Non-Finnish)	1 in 233	0.00429185
LIPA	Native American	1 in 329	0.00303951
LIPA	South Asian	1 in 769	0.00130039
RS1	Worldwide	1 in 10000	0.0001
IL2RG	Worldwide	1 in 25000	4e-05
PEX10	Worldwide	1 in 1739	0.000575043
PEX10	African	1 in 1604	0.000623441
PEX10	East Asian	1 in 2180	0.000458716
PEX10	European (Non-Finnish)	1 in 1287	0.000777001
PEX10	Native American	1 in 2113	0.000473261
PEX1	Worldwide	1 in 269	0.00371747
PEX1	African	1 in 366	0.00273224
PEX1	Ashkenazi Jewish	1 in 1188	0.000841751
PEX1	East Asian	1 in 153	0.00653595
PEX1	Finnish	1 in 1862	0.000537057
PEX1	European (Non-Finnish)	1 in 191	0.0052356
PEX1	Native American	1 in 601	0.00166389
PEX1	South Asian	1 in 556	0.00179856
PEX2	Worldwide	1 in 1252	0.000798722
PEX2	African	1 in 1741	0.000574383
PEX2	Ashkenazi Jewish	1 in 195	0.00512821
PEX2	East Asian	1 in 2156	0.000463822
PEX2	European (Non-Finnish)	1 in 1542	0.000648508
PEX2	South Asian	1 in 1922	0.000520291
PEX6	Worldwide	1 in 118	0.00847458
PEX6	African	1 in 268	0.00373134
PEX6	Ashkenazi Jewish	1 in 263	0.00380228
PEX6	East Asian	1 in 595	0.00168067
PEX6	Finnish	1 in 205	0.00487805
PEX6	European (Non-Finnish)	1 in 83	0.0120482
PEX6	Native American	1 in 239	0.0041841
PEX6	South Asian	1 in 105	0.00952381

### Sheet: CF_WW
Gene	Ethnicity	Carrier_Frequency	CF_numbers	Note			## AR: Autosomal recessive; N/A: Not available; XL: X-linked
BTD	Worldwide	1 in 13	0.0769231
CYP21A2	Worldwide	1 in 16	0.0625
NPHS2	Worldwide	1 in 16	0.0625
GJB2	Worldwide	1 in 18	0.0555556
HBA1/HBA2	Worldwide	1 in 25	0.04
CFTR	Worldwide	1 in 33	0.030303
MEFV	Worldwide	1 in 40	0.025
USH2A	Worldwide	1 in 49	0.0204082
PAH	Worldwide	1 in 50	0.02
SLC26A4	Worldwide	1 in 56	0.0178571
DHCR7	Worldwide	1 in 57	0.0175439
SMN1/SMN2	Worldwide	1 in 57	0.0175439
CYP21A2	Worldwide	1 in 60	0.0166667
CNGB3	Worldwide	1 in 61	0.0163934
ATP7B	Worldwide	1 in 65	0.0153846
PKHD1	Worldwide	1 in 68	0.0147059
GAA	Worldwide	1 in 71	0.0140845
GALC	Worldwide	1 in 77	0.012987
PMM2	Worldwide	1 in 80	0.0125
HBB	Worldwide	1 in 81	0.0123457	Beta-Globin-Related Hemoglobinopathies (AR)
SLC12A3	Worldwide	1 in 82	0.0121951
ACADM	Worldwide	1 in 87	0.0114943
EYS	Worldwide	1 in 89	0.011236
COL7A1	Worldwide	1 in 92	0.0108696
ACSF3	Worldwide	1 in 99	0.010101
HEXA	Worldwide	1 in 111	0.00900901
HBB	Worldwide	1 in 115	0.00869565	Beta-Globin-Related Hemoglobinopathies: HbS Variant (AR)
F11	Worldwide	1 in 117	0.00854701
ALPL	Worldwide	1 in 117	0.00854701
PEX6	Worldwide	1 in 118	0.00847458
MYO7A	Worldwide	1 in 119	0.00840336
RMRP	Worldwide	1 in 120	0.00833333
ALDOB	Worldwide	1 in 120	0.00833333
CEP290	Worldwide	1 in 120	0.00833333
LDLR	Worldwide	1 in 127	0.00787402
NPHS1	Worldwide	1 in 137	0.00729927
SLC22A5	Worldwide	1 in 144	0.00694444
NEB	Worldwide	1 in 147	0.00680272
SLC26A2	Worldwide	1 in 147	0.00680272
GALT	Worldwide	1 in 156	0.00641026
CAPN3	Worldwide	1 in 156	0.00641026
ACADVL	Worldwide	1 in 156	0.00641026
DNAH5	Worldwide	1 in 157	0.00636943
GBA	Worldwide	1 in 158	0.00632911
PYGM	Worldwide	1 in 158	0.00632911
IDUA	Worldwide	1 in 158	0.00632911
ASL	Worldwide	1 in 161	0.00621118
CPT2	Worldwide	1 in 163	0.00613497
FANCA	Worldwide	1 in 165	0.00606061
ATM	Worldwide	1 in 174	0.00574713
GNE	Worldwide	1 in 174	0.00574713
CBS	Worldwide	1 in 179	0.00558659
ARSA	Worldwide	1 in 179	0.00558659
FMR1	Worldwide	1 in 181	0.00552486
MMACHC	Worldwide	1 in 181	0.00552486
ABCC8	Worldwide	1 in 185	0.00540541
HOGA1	Worldwide	1 in 186	0.00537634
CDH23	Worldwide	1 in 186	0.00537634
CRB1	Worldwide	1 in 190	0.00526316
LOXHD1	Worldwide	1 in 191	0.0052356
DYSF	Worldwide	1 in 192	0.00520833
TTPA	Worldwide	1 in 196	0.00510204
NPC1	Worldwide	1 in 197	0.00507614
ALMS1	Worldwide	1 in 198	0.00505051
BBS1	Worldwide	1 in 200	0.005
GCDH	Worldwide	1 in 201	0.00497512
USH1C	Worldwide	1 in 204	0.00490196
VPS13B	Worldwide	1 in 207	0.00483092
GBE1	Worldwide	1 in 212	0.00471698
MCCC2	Worldwide	1 in 213	0.00469484
FKRP	Worldwide	1 in 220	0.00454545
CYP27A1	Worldwide	1 in 228	0.00438596
AIRE	Worldwide	1 in 236	0.00423729
COL4A3	Worldwide	1 in 237	0.00421941
TGM1	Worldwide	1 in 237	0.00421941
SMPD1	Worldwide	1 in 240	0.00416667
GLDC	Worldwide	1 in 246	0.00406504
MKS1	Worldwide	1 in 246	0.00406504
CERKL	Worldwide	1 in 246	0.00406504
GNPTAB	Worldwide	1 in 247	0.00404858
NAGLU	Worldwide	1 in 249	0.00401606
MUT	Worldwide	1 in 251	0.00398406
AGXT	Worldwide	1 in 253	0.00395257
HEXB	Worldwide	1 in 255	0.00392157
TSFM	Worldwide	1 in 258	0.00387597
CHRNE	Worldwide	1 in 260	0.00384615
HADHA	Worldwide	1 in 262	0.00381679
RAPSN	Worldwide	1 in 265	0.00377358
PEX1	Worldwide	1 in 269	0.00371747
PPT1	Worldwide	1 in 282	0.0035461
GLE1	Worldwide	1 in 283	0.00353357
SGSH	Worldwide	1 in 291	0.00343643
GLB1	Worldwide	1 in 297	0.003367
SACS	Worldwide	1 in 299	0.00334448
MPL	Worldwide	1 in 299	0.00334448
BCKDHB	Worldwide	1 in 299	0.00334448
ADA	Worldwide	1 in 305	0.00327869
G6PC	Worldwide	1 in 308	0.00324675
CLRN1	Worldwide	1 in 308	0.00324675
BCS1L	Worldwide	1 in 314	0.00318471
AGL	Worldwide	1 in 316	0.00316456
HYLS1	Worldwide	1 in 317	0.00315457
RPE65	Worldwide	1 in 321	0.00311526
FAH	Worldwide	1 in 321	0.00311526
NR2E3	Worldwide	1 in 327	0.0030581
LIPA	Worldwide	1 in 328	0.00304878
VPS13A	Worldwide	1 in 329	0.00303951
SLC25A13	Worldwide	1 in 329	0.00303951
SLC17A5	Worldwide	1 in 330	0.0030303
BBS10	Worldwide	1 in 333	0.003003
LAMB3	Worldwide	1 in 334	0.00299401
ETFDH	Worldwide	1 in 338	0.00295858
ASS1	Worldwide	1 in 339	0.00294985
IVD	Worldwide	1 in 339	0.00294985
RPGRIP1L	Worldwide	1 in 341	0.00293255
LPL	Worldwide	1 in 342	0.00292398
IKBKAP	Worldwide	1 in 345	0.00289855
MTHFR	Worldwide	1 in 350	0.00285714
BBS2	Worldwide	1 in 353	0.00283286
COL4A4	Worldwide	1 in 356	0.00280899
BLM	Worldwide	1 in 357	0.00280112
WNT10A	Worldwide	1 in 358	0.0027933
FH	Worldwide	1 in 370	0.0027027
POMGNT1	Worldwide	1 in 377	0.00265252
TPP1	Worldwide	1 in 379	0.00263852
RARS2	Worldwide	1 in 389	0.00257069
ASPA	Worldwide	1 in 393	0.00254453
PTS	Worldwide	1 in 395	0.00253165
TCIRG1	Worldwide	1 in 399	0.00250627
SLC39A4	Worldwide	1 in 403	0.00248139
SGCA	Worldwide	1 in 403	0.00248139
CPS1	Worldwide	1 in 416	0.00240385
HBB	Worldwide	1 in 418	0.00239234	Beta-Globin-Related Hemoglobinopathies: HbC Variant (AR)
MCCC1	Worldwide	1 in 423	0.00236407
FAM161A	Worldwide	1 in 423	0.00236407
MAN2B1	Worldwide	1 in 425	0.00235294
AGA	Worldwide	1 in 428	0.00233645
CLN3	Worldwide	1 in 434	0.00230415
DNAI1	Worldwide	1 in 435	0.00229885
ALG6	Worldwide	1 in 439	0.0022779
FANCC	Worldwide	1 in 444	0.00225225
PCDH15	Worldwide	1 in 447	0.00223714
SLC7A7	Worldwide	1 in 449	0.00222717
ACAD9	Worldwide	1 in 472	0.00211864
RDH12	Worldwide	1 in 474	0.0021097
GP9	Worldwide	1 in 477	0.00209644
PEX7	Worldwide	1 in 480	0.00208333
GRHPR	Worldwide	1 in 489	0.00204499
PCCA	Worldwide	1 in 492	0.00203252
DMD	Worldwide	1 in 500	0.002
ARSB	Worldwide	1 in 502	0.00199203
SEPSECS	Worldwide	1 in 503	0.00198807
EVC	Worldwide	1 in 511	0.00195695
TYMP	Worldwide	1 in 513	0.00194932
ACAT1	Worldwide	1 in 515	0.00194175
HPS3	Worldwide	1 in 518	0.0019305
NBN	Worldwide	1 in 531	0.00188324
FKTN	Worldwide	1 in 541	0.00184843
SMARCAL1	Worldwide	1 in 547	0.00182815
PCCB	Worldwide	1 in 548	0.00182482
DNAI2	Worldwide	1 in 549	0.00182149
SGCB	Worldwide	1 in 558	0.00179211
LRPPRC	Worldwide	1 in 574	0.00174216
GFM1	Worldwide	1 in 583	0.00171527
RTEL1	Worldwide	1 in 587	0.00170358
SUMF1	Worldwide	1 in 588	0.00170068
GALK1	Worldwide	1 in 594	0.0016835
HGSNAT	Worldwide	1 in 594	0.0016835
BCKDHA	Worldwide	1 in 595	0.00168067
OAT	Worldwide	1 in 595	0.00168067
EIF2B5	Worldwide	1 in 598	0.00167224
CTSK	Worldwide	1 in 598	0.00167224
FANCG	Worldwide	1 in 602	0.00166113
MFSD8	Worldwide	1 in 606	0.00165017
MPI	Worldwide	1 in 615	0.00162602
HSD17B4	Worldwide	1 in 628	0.00159236
HPS1	Worldwide	1 in 634	0.00157729
CYP17A1	Worldwide	1 in 641	0.00156006
GAMT	Worldwide	1 in 649	0.00154083
SLC4A11	Worldwide	1 in 666	0.0015015
SLC37A4	Worldwide	1 in 671	0.00149031
HLCS	Worldwide	1 in 675	0.00148148
TFR2	Worldwide	1 in 677	0.0014771
LAMA3	Worldwide	1 in 704	0.00142045
DLD	Worldwide	1 in 720	0.00138889
RAB23	Worldwide	1 in 726	0.00137741
SAMHD1	Worldwide	1 in 728	0.00137363
TRMU	Worldwide	1 in 730	0.00136986
GNPTG	Worldwide	1 in 734	0.0013624
MTRR	Worldwide	1 in 735	0.00136054
BSND	Worldwide	1 in 739	0.00135318
PROP1	Worldwide	1 in 745	0.00134228
CTNS	Worldwide	1 in 775	0.00129032
AQP2	Worldwide	1 in 776	0.00128866
PFKM	Worldwide	1 in 777	0.001287
LAMC2	Worldwide	1 in 777	0.001287
PHGDH	Worldwide	1 in 801	0.00124844
NDUFAF5	Worldwide	1 in 806	0.00124069
DCLRE1C	Worldwide	1 in 811	0.00123305
AMT	Worldwide	1 in 819	0.001221
MLC1	Worldwide	1 in 825	0.00121212
CLN5	Worldwide	1 in 838	0.00119332
TH	Worldwide	1 in 848	0.00117925
NTRK1	Worldwide	1 in 849	0.00117786
ALDH3A2	Worldwide	1 in 849	0.00117786
HFE2	Worldwide	1 in 857	0.00116686
MMAB	Worldwide	1 in 859	0.00116414
CYP19A1	Worldwide	1 in 863	0.00115875
MTTP	Worldwide	1 in 870	0.00114943
CYP11B2	Worldwide	1 in 870	0.00114943
BBS12	Worldwide	1 in 895	0.00111732
LIFR	Worldwide	1 in 909	0.00110011
STAR	Worldwide	1 in 917	0.00109051
MCOLN1	Worldwide	1 in 926	0.00107991
MPV17	Worldwide	1 in 929	0.00107643
NAGS	Worldwide	1 in 937	0.00106724
CPT1A	Worldwide	1 in 970	0.00103093
HMGCL	Worldwide	1 in 995	0.00100503
ATP6V1B1	Worldwide	1 in 995	0.00100503
HSD3B2	Worldwide	1 in 1005	0.000995025
CLN6	Worldwide	1 in 1054	0.000948767
ETFA	Worldwide	1 in 1065	0.000938967
HAX1	Worldwide	1 in 1069	0.000935454
MMAA	Worldwide	1 in 1082	0.000924214
CYBA	Worldwide	1 in 1113	0.000898473
ESCO2	Worldwide	1 in 1119	0.000893655
TECPR2	Worldwide	1 in 1125	0.000888889
KCNJ11	Worldwide	1 in 1126	0.000888099
COL27A1	Worldwide	1 in 1178	0.000848896
CLN8	Worldwide	1 in 1179	0.000848176
SLC25A15	Worldwide	1 in 1186	0.00084317
GPR56	Worldwide	1 in 1220	0.000819672
PEX2	Worldwide	1 in 1252	0.000798722
NPC2	Worldwide	1 in 1293	0.000773395
MED17	Worldwide	1 in 1298	0.000770416
LCA5	Worldwide	1 in 1308	0.000764526
TMEM216	Worldwide	1 in 1330	0.00075188
CIITA	Worldwide	1 in 1366	0.000732064
RAG2	Worldwide	1 in 1388	0.000720461
SGCG	Worldwide	1 in 1408	0.000710227
GP1BA	Worldwide	1 in 1418	0.000705219
ADAMTS2	Worldwide	1 in 1423	0.000702741
VSX2	Worldwide	1 in 1511	0.000661813
ETHE1	Worldwide	1 in 1527	0.000654879
VPS45	Worldwide	1 in 1530	0.000653595
SLC12A6	Worldwide	1 in 1615	0.000619195
HYAL1	Worldwide	1 in 1704	0.000586854
PEX10	Worldwide	1 in 1739	0.000575043
PDHB	Worldwide	1 in 1795	0.000557103
VRK1	Worldwide	1 in 1859	0.000537924
LHX3	Worldwide	1 in 1975	0.000506329
GLA	Worldwide	1 in 2000	0.0005
F9	Worldwide	1 in 2000	0.0005
DHDDS	Worldwide	1 in 2009	0.00049776
ASNS	Worldwide	1 in 2049	0.000488043
PSAP	Worldwide	1 in 2088	0.000478927
ACOX1	Worldwide	1 in 2212	0.00045208
MESP2	Worldwide	1 in 2247	0.000445038
SLC35A3	Worldwide	1 in 2402	0.00041632
MMADHC	Worldwide	1 in 2503	0.000399521
PUS1	Worldwide	1 in 3333	0.00030003
LDLRAP1	Worldwide	1 in 3429	0.00029163
NDUFS6	Worldwide	1 in 3710	0.000269542
GNS	Worldwide	1 in 4022	0.000248633
OPA3	Worldwide	1 in 4526	0.000220946
GJB1	Worldwide	1 in 5000	0.0002
EDA	Worldwide	1 in 6000	0.000166667
NDRG1	Worldwide	1 in 6931	0.000144279
ABCD1	Worldwide	1 in 10000	0.0001
CHM	Worldwide	1 in 10000	0.0001
RS1	Worldwide	1 in 10000	0.0001
ATRX	Worldwide	1 in 20000	5e-05
IDS	Worldwide	1 in 25000	4e-05
MTM1	Worldwide	1 in 25000	4e-05
IL2RG	Worldwide	1 in 25000	4e-05
COL4A5	Worldwide	1 in 30000	3.33333e-05
OTC	Worldwide	1 in 30000	3.33333e-05
AGPS	Worldwide	1 in 30731	3.25404e-05
SLC6A8	Worldwide	1 in 50000	2e-05
PRPS1	Worldwide	1 in 50000	2e-05
CYBB	Worldwide	1 in 50000	2e-05
EMD	Worldwide	1 in 50000	2e-05
ATP7A	Worldwide	1 in 50000	2e-05
PDHA1	Worldwide	1 in 50000	2e-05

### Sheet: CF_AJ
Gene	Ethnicity	Carrier_Frequency	CF_numbers	Note			## AR: Autosomal recessive; N/A: Not available; XL: X-linked
CYP21A2	Ashkenazi Jewish	1 in 7	0.142857	Congenital Adrenal Hyperplasia due to 21-Hydroxylase Deficiency (Non-Classic) (AR)
MEFV	Ashkenazi Jewish	1 in 8	0.125
NPHS2	Ashkenazi Jewish	1 in 9	0.111111
F11	Ashkenazi Jewish	1 in 12	0.0833333
GJB2	Ashkenazi Jewish	1 in 13	0.0769231
BTD	Ashkenazi Jewish	1 in 15	0.0666667
GBA	Ashkenazi Jewish	1 in 15	0.0666667
PAH	Ashkenazi Jewish	1 in 17	0.0588235
CFTR	Ashkenazi Jewish	1 in 24	0.0416667
HBB	Ashkenazi Jewish	1 in 28	0.0357143
HEXA	Ashkenazi Jewish	1 in 31	0.0322581
IKBKAP	Ashkenazi Jewish	1 in 35	0.0285714
HOGA1	Ashkenazi Jewish	1 in 37	0.027027
DHCR7	Ashkenazi Jewish	1 in 39	0.025641
ATP7B	Ashkenazi Jewish	1 in 39	0.025641
CYP21A2	Ashkenazi Jewish	1 in 40	0.025	Congenital Adrenal Hyperplasia due to 21-Hydroxylase Deficiency (Classic) (AR)
CPT2	Ashkenazi Jewish	1 in 41	0.0243902
ASPA	Ashkenazi Jewish	1 in 50	0.02
SLC26A4	Ashkenazi Jewish	1 in 50	0.02
GBE1	Ashkenazi Jewish	1 in 55	0.0181818
PKHD1	Ashkenazi Jewish	1 in 57	0.0175439
ACSF3	Ashkenazi Jewish	1 in 59	0.0169492
MPL	Ashkenazi Jewish	1 in 60	0.0166667
DLD	Ashkenazi Jewish	1 in 60	0.0166667
ABCC8	Ashkenazi Jewish	1 in 62	0.016129
FKTN	Ashkenazi Jewish	1 in 62	0.016129
PMM2	Ashkenazi Jewish	1 in 66	0.0151515
RMRP	Ashkenazi Jewish	1 in 68	0.0147059
G6PC	Ashkenazi Jewish	1 in 75	0.0133333
GAA	Ashkenazi Jewish	1 in 76	0.0131579
SMN1/SMN2	Ashkenazi Jewish	1 in 76	0.0131579
NR2E3	Ashkenazi Jewish	1 in 81	0.0123457
DNAI2	Ashkenazi Jewish	1 in 81	0.0123457
FANCC	Ashkenazi Jewish	1 in 82	0.0121951
BCKDHB	Ashkenazi Jewish	1 in 82	0.0121951
FMR1	Ashkenazi Jewish	1 in 84	0.0119048
MCOLN1	Ashkenazi Jewish	1 in 92	0.0108696
CLRN1	Ashkenazi Jewish	1 in 93	0.0107527
CNGB3	Ashkenazi Jewish	1 in 97	0.0103093
SMPD1	Ashkenazi Jewish	1 in 98	0.0102041
FH	Ashkenazi Jewish	1 in 99	0.010101
PFKM	Ashkenazi Jewish	1 in 100	0.01
DHDDS	Ashkenazi Jewish	1 in 100	0.01
RTEL1	Ashkenazi Jewish	1 in 111	0.00900901
USH2A	Ashkenazi Jewish	1 in 111	0.00900901
DNAH5	Ashkenazi Jewish	1 in 113	0.00884956
BBS2	Ashkenazi Jewish	1 in 117	0.00854701
BLM	Ashkenazi Jewish	1 in 117	0.00854701
NAGLU	Ashkenazi Jewish	1 in 117	0.00854701
PCDH15	Ashkenazi Jewish	1 in 118	0.00847458
PYGM	Ashkenazi Jewish	1 in 120	0.00833333
SLC12A3	Ashkenazi Jewish	1 in 121	0.00826446
LOXHD1	Ashkenazi Jewish	1 in 125	0.008
SAMHD1	Ashkenazi Jewish	1 in 130	0.00769231
ACADM	Ashkenazi Jewish	1 in 133	0.0075188
FAH	Ashkenazi Jewish	1 in 134	0.00746269
TMEM216	Ashkenazi Jewish	1 in 137	0.00729927
ALDOB	Ashkenazi Jewish	1 in 141	0.0070922
CHRNE	Ashkenazi Jewish	1 in 149	0.00671141
TECPR2	Ashkenazi Jewish	1 in 151	0.00662252
EYS	Ashkenazi Jewish	1 in 162	0.00617284
ADAMTS2	Ashkenazi Jewish	1 in 164	0.00609756
BCS1L	Ashkenazi Jewish	1 in 169	0.00591716
SMARCAL1	Ashkenazi Jewish	1 in 174	0.00574713
MTTP	Ashkenazi Jewish	1 in 176	0.00568182
GALT	Ashkenazi Jewish	1 in 181	0.00552486
COL7A1	Ashkenazi Jewish	1 in 182	0.00549451
FKRP	Ashkenazi Jewish	1 in 184	0.00543478
PEX2	Ashkenazi Jewish	1 in 195	0.00512821
MLC1	Ashkenazi Jewish	1 in 196	0.00510204
MMACHC	Ashkenazi Jewish	1 in 203	0.00492611
SLC26A2	Ashkenazi Jewish	1 in 220	0.00454545
COL4A3	Ashkenazi Jewish	1 in 227	0.00440529
LCA5	Ashkenazi Jewish	1 in 234	0.0042735
PEX7	Ashkenazi Jewish	1 in 234	0.0042735
FAM161A	Ashkenazi Jewish	1 in 242	0.00413223
FANCA	Ashkenazi Jewish	1 in 251	0.00398406
RAPSN	Ashkenazi Jewish	1 in 253	0.00395257
VPS13B	Ashkenazi Jewish	1 in 260	0.00384615
NPC1	Ashkenazi Jewish	1 in 262	0.00381679
PEX6	Ashkenazi Jewish	1 in 263	0.00380228
HPS3	Ashkenazi Jewish	1 in 266	0.0037594
MCCC2	Ashkenazi Jewish	1 in 267	0.00374532
SLC25A13	Ashkenazi Jewish	1 in 273	0.003663
SGCA	Ashkenazi Jewish	1 in 276	0.00362319
PHGDH	Ashkenazi Jewish	1 in 298	0.0033557
BBS10	Ashkenazi Jewish	1 in 298	0.0033557
SUMF1	Ashkenazi Jewish	1 in 298	0.0033557
USH1C	Ashkenazi Jewish	1 in 298	0.0033557
VRK1	Ashkenazi Jewish	1 in 308	0.00324675
MUT	Ashkenazi Jewish	1 in 329	0.00303951
CBS	Ashkenazi Jewish	1 in 330	0.0030303
CYP27A1	Ashkenazi Jewish	1 in 331	0.00302115
BCKDHA	Ashkenazi Jewish	1 in 338	0.00295858
MYO7A	Ashkenazi Jewish	1 in 345	0.00289855
SLC35A3	Ashkenazi Jewish	1 in 367	0.0027248
DNAI1	Ashkenazi Jewish	1 in 380	0.00263158
CRB1	Ashkenazi Jewish	1 in 389	0.00257069
NBN	Ashkenazi Jewish	1 in 427	0.00234192
TRMU	Ashkenazi Jewish	1 in 459	0.00217865
CEP290	Ashkenazi Jewish	1 in 461	0.0021692
SACS	Ashkenazi Jewish	1 in 483	0.00207039
CPT1A	Ashkenazi Jewish	1 in 491	0.00203666
TCIRG1	Ashkenazi Jewish	1 in 491	0.00203666
NDUFAF5	Ashkenazi Jewish	1 in 492	0.00203252
GNPTG	Ashkenazi Jewish	1 in 507	0.00197239
TTPA	Ashkenazi Jewish	1 in 513	0.00194932
PCCA	Ashkenazi Jewish	1 in 548	0.00182482
ASL	Ashkenazi Jewish	1 in 561	0.00178253
NAGS	Ashkenazi Jewish	1 in 601	0.00166389
OAT	Ashkenazi Jewish	1 in 614	0.00162866
TGM1	Ashkenazi Jewish	1 in 620	0.0016129
ESCO2	Ashkenazi Jewish	1 in 626	0.00159744
VPS13A	Ashkenazi Jewish	1 in 628	0.00159236
LIFR	Ashkenazi Jewish	1 in 630	0.0015873
CYP19A1	Ashkenazi Jewish	1 in 634	0.00157729
LIPA	Ashkenazi Jewish	1 in 634	0.00157729
LDLR	Ashkenazi Jewish	1 in 705	0.00141844
GALC	Ashkenazi Jewish	1 in 777	0.001287
ATM	Ashkenazi Jewish	1 in 820	0.00121951
RAG2	Ashkenazi Jewish	1 in 821	0.00121803
ARSA	Ashkenazi Jewish	1 in 823	0.00121507
HAX1	Ashkenazi Jewish	1 in 825	0.00121212
ALPL	Ashkenazi Jewish	1 in 825	0.00121212
TYMP	Ashkenazi Jewish	1 in 828	0.00120773
PDHB	Ashkenazi Jewish	1 in 842	0.00118765
CDH23	Ashkenazi Jewish	1 in 972	0.00102881
LAMB3	Ashkenazi Jewish	1 in 984	0.00101626
SLC22A5	Ashkenazi Jewish	1 in 1002	0.000998004
DYSF	Ashkenazi Jewish	1 in 1009	0.00099108
IDUA	Ashkenazi Jewish	1 in 1088	0.000919118
PEX1	Ashkenazi Jewish	1 in 1188	0.000841751
AGXT	Ashkenazi Jewish	1 in 1215	0.000823045
ETFDH	Ashkenazi Jewish	1 in 1230	0.000813008
ACAD9	Ashkenazi Jewish	1 in 1239	0.000807103
SLC37A4	Ashkenazi Jewish	1 in 1254	0.000797448
ACADVL	Ashkenazi Jewish	1 in 1259	0.000794281
TPP1	Ashkenazi Jewish	1 in 1268	0.000788644
MKS1	Ashkenazi Jewish	1 in 1269	0.000788022
GAMT	Ashkenazi Jewish	1 in 1406	0.000711238
PTS	Ashkenazi Jewish	1 in 1559	0.000641437
MPV17	Ashkenazi Jewish	1 in 1618	0.000618047
HSD3B2	Ashkenazi Jewish	1 in 1639	0.000610128
COL4A4	Ashkenazi Jewish	1 in 1640	0.000609756
CPS1	Ashkenazi Jewish	1 in 1640	0.000609756
SEPSECS	Ashkenazi Jewish	1 in 1640	0.000609756
SLC12A6	Ashkenazi Jewish	1 in 1641	0.000609385
BSND	Ashkenazi Jewish	1 in 1641	0.000609385
GNE	Ashkenazi Jewish	1 in 1641	0.000609385
GNPTAB	Ashkenazi Jewish	1 in 1657	0.0006035
MTHFR	Ashkenazi Jewish	1 in 1658	0.000603136
MTRR	Ashkenazi Jewish	1 in 1658	0.000603136
ASS1	Ashkenazi Jewish	1 in 1669	0.000599161
ALG6	Ashkenazi Jewish	1 in 1671	0.000598444

### Sheet: CF_NFE
Gene	Ethnicity	Carrier_Frequency	CF_numbers	Note			## AR: Autosomal recessive; N/A: Not available; XL: X-linked
CYP21A2	European (Non-Finnish)	1 in 11	0.0909091	Congenital Adrenal Hyperplasia due to 21-Hydroxylase Deficiency (Non-Classic) (AR)
BTD	European (Non-Finnish)	1 in 12	0.0833333
NPHS2	European (Non-Finnish)	1 in 13	0.0769231
GJB2	European (Non-Finnish)	1 in 18	0.0555556
CFTR	European (Non-Finnish)	1 in 23	0.0434783
PAH	European (Non-Finnish)	1 in 37	0.027027
MEFV	European (Non-Finnish)	1 in 40	0.025
USH2A	European (Non-Finnish)	1 in 45	0.0222222
DHCR7	European (Non-Finnish)	1 in 46	0.0217391
SLC26A4	European (Non-Finnish)	1 in 47	0.0212766
SMN1/SMN2	European (Non-Finnish)	1 in 48	0.0208333
GAA	European (Non-Finnish)	1 in 49	0.0204082
ACADM	European (Non-Finnish)	1 in 57	0.0175439
PMM2	European (Non-Finnish)	1 in 58	0.0172414
ATP7B	European (Non-Finnish)	1 in 63	0.015873
PKHD1	European (Non-Finnish)	1 in 66	0.0151515
CYP21A2	European (Non-Finnish)	1 in 67	0.0149254	Congenital Adrenal Hyperplasia due to 21-Hydroxylase Deficiency (Classic) (AR)
GALC	European (Non-Finnish)	1 in 69	0.0144928
ACSF3	European (Non-Finnish)	1 in 71	0.0140845
SLC12A3	European (Non-Finnish)	1 in 73	0.0136986
ALDOB	European (Non-Finnish)	1 in 81	0.0123457
PEX6	European (Non-Finnish)	1 in 83	0.0120482
CNGB3	European (Non-Finnish)	1 in 87	0.0114943
HEXA	European (Non-Finnish)	1 in 87	0.0114943
CEP290	European (Non-Finnish)	1 in 97	0.0103093
COL7A1	European (Non-Finnish)	1 in 100	0.01
EYS	European (Non-Finnish)	1 in 110	0.00909091
ACADVL	European (Non-Finnish)	1 in 110	0.00909091
IDUA	European (Non-Finnish)	1 in 113	0.00884956
PYGM	European (Non-Finnish)	1 in 116	0.00862069
ASL	European (Non-Finnish)	1 in 117	0.00854701
LDLR	European (Non-Finnish)	1 in 118	0.00847458
ALPL	European (Non-Finnish)	1 in 119	0.00840336
GALT	European (Non-Finnish)	1 in 123	0.00813008
SLC26A2	European (Non-Finnish)	1 in 129	0.00775194
MYO7A	European (Non-Finnish)	1 in 129	0.00775194
ARSA	European (Non-Finnish)	1 in 131	0.00763359
CAPN3	European (Non-Finnish)	1 in 132	0.00757576
CBS	European (Non-Finnish)	1 in 142	0.00704225
RMRP	European (Non-Finnish)	1 in 143	0.00699301
DNAH5	European (Non-Finnish)	1 in 145	0.00689655
CPT2	European (Non-Finnish)	1 in 147	0.00680272
FANCA	European (Non-Finnish)	1 in 148	0.00675676
ATM	European (Non-Finnish)	1 in 150	0.00666667
LOXHD1	European (Non-Finnish)	1 in 150	0.00666667
BBS1	European (Non-Finnish)	1 in 152	0.00657895
CRB1	European (Non-Finnish)	1 in 158	0.00632911
NPC1	European (Non-Finnish)	1 in 163	0.00613497
GBA	European (Non-Finnish)	1 in 164	0.00609756
RAPSN	European (Non-Finnish)	1 in 165	0.00606061
ALMS1	European (Non-Finnish)	1 in 168	0.00595238
HOGA1	European (Non-Finnish)	1 in 169	0.00591716
MMACHC	European (Non-Finnish)	1 in 173	0.00578035
NEB	European (Non-Finnish)	1 in 175	0.00571429
FKRP	European (Non-Finnish)	1 in 176	0.00568182
F11	European (Non-Finnish)	1 in 180	0.00555556
FMR1	European (Non-Finnish)	1 in 187	0.00534759
NPHS1	European (Non-Finnish)	1 in 190	0.00526316
PEX1	European (Non-Finnish)	1 in 191	0.0052356
ABCC8	European (Non-Finnish)	1 in 192	0.00520833
GBE1	European (Non-Finnish)	1 in 192	0.00520833
TGM1	European (Non-Finnish)	1 in 194	0.00515464
NAGLU	European (Non-Finnish)	1 in 199	0.00502513
GCDH	European (Non-Finnish)	1 in 201	0.00497512
HEXB	European (Non-Finnish)	1 in 203	0.00492611
MCCC2	European (Non-Finnish)	1 in 204	0.00490196
DYSF	European (Non-Finnish)	1 in 204	0.00490196
AIRE	European (Non-Finnish)	1 in 209	0.00478469
AGXT	European (Non-Finnish)	1 in 209	0.00478469
HBB	European (Non-Finnish)	1 in 214	0.0046729	Beta-Globin-Related Hemoglobinopathies (AR)
HADHA	European (Non-Finnish)	1 in 216	0.00462963
WNT10A	European (Non-Finnish)	1 in 216	0.00462963
CDH23	European (Non-Finnish)	1 in 216	0.00462963
COL4A3	European (Non-Finnish)	1 in 218	0.00458716
SGSH	European (Non-Finnish)	1 in 220	0.00454545
LAMB3	European (Non-Finnish)	1 in 222	0.0045045
GNPTAB	European (Non-Finnish)	1 in 222	0.0045045
VPS13B	European (Non-Finnish)	1 in 224	0.00446429
LIPA	European (Non-Finnish)	1 in 233	0.00429185
BBS10	European (Non-Finnish)	1 in 237	0.00421941
MPL	European (Non-Finnish)	1 in 241	0.00414938
CLN3	European (Non-Finnish)	1 in 242	0.00413223
CHRNE	European (Non-Finnish)	1 in 244	0.00409836
MKS1	European (Non-Finnish)	1 in 246	0.00406504
CTNS	European (Non-Finnish)	1 in 249	0.00401606
IVD	European (Non-Finnish)	1 in 250	0.004
SLC22A5	European (Non-Finnish)	1 in 251	0.00398406
FH	European (Non-Finnish)	1 in 252	0.00396825
GLDC	European (Non-Finnish)	1 in 255	0.00392157
USH1C	European (Non-Finnish)	1 in 257	0.00389105
AGL	European (Non-Finnish)	1 in 259	0.003861
FAH	European (Non-Finnish)	1 in 259	0.003861
SACS	European (Non-Finnish)	1 in 262	0.00381679
TPP1	European (Non-Finnish)	1 in 266	0.0037594
PPT1	European (Non-Finnish)	1 in 268	0.00373134
CYP27A1	European (Non-Finnish)	1 in 275	0.00363636
GLB1	European (Non-Finnish)	1 in 277	0.00361011
NR2E3	European (Non-Finnish)	1 in 278	0.00359712
GNE	European (Non-Finnish)	1 in 279	0.00358423
MUT	European (Non-Finnish)	1 in 296	0.00337838
ALG6	European (Non-Finnish)	1 in 301	0.00332226
BCKDHB	European (Non-Finnish)	1 in 306	0.00326797
ACAD9	European (Non-Finnish)	1 in 309	0.00323625
ARSB	European (Non-Finnish)	1 in 314	0.00318471
POMGNT1	European (Non-Finnish)	1 in 315	0.0031746
SLC39A4	European (Non-Finnish)	1 in 316	0.00316456
G6PC	European (Non-Finnish)	1 in 317	0.00315457
RPGRIP1L	European (Non-Finnish)	1 in 319	0.0031348
ASS1	European (Non-Finnish)	1 in 323	0.00309598
DNAI1	European (Non-Finnish)	1 in 323	0.00309598
SLC17A5	European (Non-Finnish)	1 in 328	0.00304878
BBS2	European (Non-Finnish)	1 in 333	0.003003
ETFDH	European (Non-Finnish)	1 in 336	0.00297619
VPS13A	European (Non-Finnish)	1 in 341	0.00293255
CPS1	European (Non-Finnish)	1 in 343	0.00291545
FAM161A	European (Non-Finnish)	1 in 343	0.00291545
COL4A4	European (Non-Finnish)	1 in 349	0.00286533
SMPD1	European (Non-Finnish)	1 in 350	0.00285714
MCCC1	European (Non-Finnish)	1 in 353	0.00283286
BLM	European (Non-Finnish)	1 in 358	0.0027933
SGCA	European (Non-Finnish)	1 in 361	0.00277008
RPE65	European (Non-Finnish)	1 in 366	0.00273224
EVC	European (Non-Finnish)	1 in 370	0.0027027
CERKL	European (Non-Finnish)	1 in 370	0.0027027
PEX7	European (Non-Finnish)	1 in 371	0.00269542
RARS2	European (Non-Finnish)	1 in 372	0.00268817
LPL	European (Non-Finnish)	1 in 374	0.0026738
BCS1L	European (Non-Finnish)	1 in 385	0.0025974
ADA	European (Non-Finnish)	1 in 390	0.0025641
EIF2B5	European (Non-Finnish)	1 in 390	0.0025641
TCIRG1	European (Non-Finnish)	1 in 399	0.00250627
MTHFR	European (Non-Finnish)	1 in 417	0.00239808
CLRN1	European (Non-Finnish)	1 in 420	0.00238095
TYMP	European (Non-Finnish)	1 in 425	0.00235294
FANCC	European (Non-Finnish)	1 in 431	0.00232019
GRHPR	European (Non-Finnish)	1 in 433	0.00230947
GAMT	European (Non-Finnish)	1 in 435	0.00229885
MAN2B1	European (Non-Finnish)	1 in 439	0.0022779
HGSNAT	European (Non-Finnish)	1 in 443	0.00225734
GP9	European (Non-Finnish)	1 in 451	0.00221729
SMARCAL1	European (Non-Finnish)	1 in 451	0.00221729
MPI	European (Non-Finnish)	1 in 473	0.00211416
GLE1	European (Non-Finnish)	1 in 477	0.00209644
PTS	European (Non-Finnish)	1 in 478	0.00209205
GFM1	European (Non-Finnish)	1 in 480	0.00208333
PROP1	European (Non-Finnish)	1 in 482	0.00207469
ASPA	European (Non-Finnish)	1 in 486	0.00205761
HPS3	European (Non-Finnish)	1 in 491	0.00203666
HPS1	European (Non-Finnish)	1 in 493	0.0020284
PCDH15	European (Non-Finnish)	1 in 497	0.00201207
HBA1/HBA2	European (Non-Finnish)	1 in 500	0.002
IKBKAP	European (Non-Finnish)	1 in 506	0.00197628
RDH12	European (Non-Finnish)	1 in 517	0.00193424
HYLS1	European (Non-Finnish)	1 in 522	0.00191571
SLC7A7	European (Non-Finnish)	1 in 522	0.00191571
NBN	European (Non-Finnish)	1 in 525	0.00190476
HSD17B4	European (Non-Finnish)	1 in 534	0.00187266
TSFM	European (Non-Finnish)	1 in 535	0.00186916
BCKDHA	European (Non-Finnish)	1 in 555	0.0018018
MFSD8	European (Non-Finnish)	1 in 555	0.0018018
CYP17A1	European (Non-Finnish)	1 in 560	0.00178571
FANCG	European (Non-Finnish)	1 in 563	0.0017762
SLC37A4	European (Non-Finnish)	1 in 597	0.00167504
TFR2	European (Non-Finnish)	1 in 604	0.00165563
LAMA3	European (Non-Finnish)	1 in 606	0.00165017
TTPA	European (Non-Finnish)	1 in 607	0.00164745
SAMHD1	European (Non-Finnish)	1 in 610	0.00163934
MPV17	European (Non-Finnish)	1 in 612	0.00163399
BBS12	European (Non-Finnish)	1 in 613	0.00163132
SLC25A13	European (Non-Finnish)	1 in 619	0.00161551
SGCB	European (Non-Finnish)	1 in 628	0.00159236
ACAT1	European (Non-Finnish)	1 in 629	0.00158983
PHGDH	European (Non-Finnish)	1 in 631	0.00158479
PCCB	European (Non-Finnish)	1 in 635	0.0015748
PCCA	European (Non-Finnish)	1 in 636	0.00157233
MTRR	European (Non-Finnish)	1 in 642	0.00155763
MTTP	European (Non-Finnish)	1 in 655	0.00152672
SEPSECS	European (Non-Finnish)	1 in 656	0.00152439
MMAB	European (Non-Finnish)	1 in 672	0.0014881
RAB23	European (Non-Finnish)	1 in 673	0.00148588
MMAA	European (Non-Finnish)	1 in 677	0.0014771
GNPTG	European (Non-Finnish)	1 in 684	0.00146199
SUMF1	European (Non-Finnish)	1 in 696	0.00143678
HLCS	European (Non-Finnish)	1 in 703	0.00142248
HFE2	European (Non-Finnish)	1 in 704	0.00142045
ALDH3A2	European (Non-Finnish)	1 in 718	0.00139276
AQP2	European (Non-Finnish)	1 in 721	0.00138696
GALK1	European (Non-Finnish)	1 in 747	0.00133869
OAT	European (Non-Finnish)	1 in 749	0.00133511
DNAI2	European (Non-Finnish)	1 in 758	0.00131926
CLN5	European (Non-Finnish)	1 in 762	0.00131234
LRPPRC	European (Non-Finnish)	1 in 768	0.00130208
LAMC2	European (Non-Finnish)	1 in 772	0.00129534
AMT	European (Non-Finnish)	1 in 779	0.0012837
TRMU	European (Non-Finnish)	1 in 789	0.00126743
RTEL1	European (Non-Finnish)	1 in 800	0.00125
SLC4A11	European (Non-Finnish)	1 in 806	0.00124069
HAX1	European (Non-Finnish)	1 in 824	0.00121359
CYP11B2	European (Non-Finnish)	1 in 825	0.00121212
LIFR	European (Non-Finnish)	1 in 848	0.00117925
TH	European (Non-Finnish)	1 in 856	0.00116822
ETFA	European (Non-Finnish)	1 in 857	0.00116686
HSD3B2	European (Non-Finnish)	1 in 862	0.00116009
PFKM	European (Non-Finnish)	1 in 868	0.00115207
HMGCL	European (Non-Finnish)	1 in 875	0.00114286
MLC1	European (Non-Finnish)	1 in 884	0.00113122
DCLRE1C	European (Non-Finnish)	1 in 903	0.00110742
BSND	European (Non-Finnish)	1 in 916	0.0010917
NAGS	European (Non-Finnish)	1 in 920	0.00108696
CIITA	European (Non-Finnish)	1 in 924	0.00108225
COL27A1	European (Non-Finnish)	1 in 934	0.00107066
NPC2	European (Non-Finnish)	1 in 945	0.0010582
AGA	European (Non-Finnish)	1 in 975	0.00102564
CLN6	European (Non-Finnish)	1 in 977	0.00102354
NDUFAF5	European (Non-Finnish)	1 in 982	0.00101833
KCNJ11	European (Non-Finnish)	1 in 1004	0.000996016
FKTN	European (Non-Finnish)	1 in 1023	0.000977517
CTSK	European (Non-Finnish)	1 in 1067	0.000937207
ATP6V1B1	European (Non-Finnish)	1 in 1092	0.000915751
NTRK1	European (Non-Finnish)	1 in 1122	0.000891266
SGCG	European (Non-Finnish)	1 in 1132	0.000883392
STAR	European (Non-Finnish)	1 in 1147	0.00087184
TECPR2	European (Non-Finnish)	1 in 1162	0.000860585
MCOLN1	European (Non-Finnish)	1 in 1166	0.000857633
ETHE1	European (Non-Finnish)	1 in 1279	0.000781861
SLC25A15	European (Non-Finnish)	1 in 1283	0.000779423
MED17	European (Non-Finnish)	1 in 1287	0.000777001
PEX10	European (Non-Finnish)	1 in 1287	0.000777001
CLN8	European (Non-Finnish)	1 in 1308	0.000764526
VSX2	European (Non-Finnish)	1 in 1337	0.000747943
ESCO2	European (Non-Finnish)	1 in 1395	0.000716846
LHX3	European (Non-Finnish)	1 in 1398	0.000715308
HYAL1	European (Non-Finnish)	1 in 1495	0.000668896
DLD	European (Non-Finnish)	1 in 1506	0.000664011
SLC12A6	European (Non-Finnish)	1 in 1515	0.000660066
CPT1A	European (Non-Finnish)	1 in 1518	0.000658762
TMEM216	European (Non-Finnish)	1 in 1521	0.000657462
PEX2	European (Non-Finnish)	1 in 1542	0.000648508
VPS45	European (Non-Finnish)	1 in 1634	0.000611995
GP1BA	European (Non-Finnish)	1 in 1677	0.000596303
CYBA	European (Non-Finnish)	1 in 1689	0.000592066
LCA5	European (Non-Finnish)	1 in 1811	0.000552181
RAG2	European (Non-Finnish)	1 in 1925	0.000519481
ASNS	European (Non-Finnish)	1 in 2023	0.000494315
GPR56	European (Non-Finnish)	1 in 2033	0.000491884
PSAP	European (Non-Finnish)	1 in 2039	0.000490436
CYP19A1	European (Non-Finnish)	1 in 2159	0.000463177
MMADHC	European (Non-Finnish)	1 in 2194	0.000455789
ACOX1	European (Non-Finnish)	1 in 2394	0.000417711
ADAMTS2	European (Non-Finnish)	1 in 2432	0.000411184
PDHB	European (Non-Finnish)	1 in 2529	0.000395413
VRK1	European (Non-Finnish)	1 in 2583	0.000387147
LDLRAP1	European (Non-Finnish)	1 in 2721	0.000367512
GNS	European (Non-Finnish)	1 in 2731	0.000366166
NDUFS6	European (Non-Finnish)	1 in 3535	0.000282885
MESP2	European (Non-Finnish)	1 in 3820	0.00026178
PUS1	European (Non-Finnish)	1 in 4496	0.00022242
SLC35A3	European (Non-Finnish)	1 in 4537	0.00022041
OPA3	European (Non-Finnish)	1 in 4808	0.000207987
DHDDS	European (Non-Finnish)	1 in 6008	0.000166445
NDRG1	European (Non-Finnish)	1 in 7299	0.000137005
HBB	European (Non-Finnish)	1 in 7903	0.000126534
AGPS	European (Non-Finnish)	1 in 18591	5.37895e-05
HBB	European (Non-Finnish)	1 in 21074	4.74518e-05

### Sheet: CF_FIN
Gene	Ethnicity	Carrier_Frequency	CF_numbers	Note
NPHS2	Finnish	1 in 7	0.142857
BTD	Finnish	1 in 9	0.111111
GJB2	Finnish	1 in 16	0.0625
ALPL	Finnish	1 in 28	0.0357143
MEFV	Finnish	1 in 29	0.0344828
COL7A1	Finnish	1 in 33	0.030303
TSFM	Finnish	1 in 35	0.0285714
PKHD1	Finnish	1 in 36	0.0277778
EYS	Finnish	1 in 39	0.025641
GLE1	Finnish	1 in 40	0.025
NPHS1	Finnish	1 in 41	0.0243902
CERKL	Finnish	1 in 48	0.0208333
RMRP	Finnish	1 in 49	0.0204082
HYLS1	Finnish	1 in 51	0.0196078
PMM2	Finnish	1 in 58	0.0172414
AGA	Finnish	1 in 60	0.0166667
SLC26A2	Finnish	1 in 69	0.0144928
CLRN1	Finnish	1 in 69	0.0144928
MKS1	Finnish	1 in 71	0.0140845
PPT1	Finnish	1 in 74	0.0135135
CFTR	Finnish	1 in 75	0.0133333
SLC17A5	Finnish	1 in 85	0.0117647
ASL	Finnish	1 in 91	0.010989
AIRE	Finnish	1 in 93	0.0107527
BCS1L	Finnish	1 in 95	0.0105263
SEPSECS	Finnish	1 in 96	0.0104167
ALDOB	Finnish	1 in 100	0.01
SLC7A7	Finnish	1 in 106	0.00943396
GLDC	Finnish	1 in 112	0.00892857
ATP7B	Finnish	1 in 114	0.00877193
NEB	Finnish	1 in 118	0.00847458
VPS13B	Finnish	1 in 121	0.00826446
HADHA	Finnish	1 in 123	0.00813008
OAT	Finnish	1 in 138	0.00724638
DHCR7	Finnish	1 in 141	0.0070922
GALC	Finnish	1 in 146	0.00684932
USH2A	Finnish	1 in 150	0.00666667
PAH	Finnish	1 in 158	0.00632911
GNPTAB	Finnish	1 in 159	0.00628931
CNGB3	Finnish	1 in 163	0.00613497
DNAH5	Finnish	1 in 175	0.00571429
TGM1	Finnish	1 in 179	0.00558659
BCKDHB	Finnish	1 in 179	0.00558659
IDUA	Finnish	1 in 184	0.00543478
PEX6	Finnish	1 in 205	0.00487805
ABCC8	Finnish	1 in 213	0.00469484
SLC39A4	Finnish	1 in 216	0.00462963
POMGNT1	Finnish	1 in 216	0.00462963
MAN2B1	Finnish	1 in 219	0.00456621
FKRP	Finnish	1 in 229	0.00436681
SLC12A3	Finnish	1 in 239	0.0041841
ASPA	Finnish	1 in 241	0.00414938
GLB1	Finnish	1 in 246	0.00406504
CPT2	Finnish	1 in 248	0.00403226
SGCA	Finnish	1 in 257	0.00389105
ARSA	Finnish	1 in 258	0.00387597
CPT1A	Finnish	1 in 267	0.00374532
FANCA	Finnish	1 in 268	0.00373134
BBS1	Finnish	1 in 272	0.00367647
SUMF1	Finnish	1 in 274	0.00364964
MYO7A	Finnish	1 in 285	0.00350877
ACADVL	Finnish	1 in 291	0.00343643
LDLR	Finnish	1 in 292	0.00342466
F11	Finnish	1 in 304	0.00328947
SLC26A4	Finnish	1 in 304	0.00328947
FAH	Finnish	1 in 323	0.00309598
NPC1	Finnish	1 in 334	0.00299401
CBS	Finnish	1 in 336	0.00297619
ACSF3	Finnish	1 in 346	0.00289017
GCDH	Finnish	1 in 353	0.00283286
TPP1	Finnish	1 in 354	0.00282486
PTS	Finnish	1 in 363	0.00275482
GAA	Finnish	1 in 366	0.00273224
GP1BA	Finnish	1 in 368	0.00271739
ACADM	Finnish	1 in 383	0.00261097
GBE1	Finnish	1 in 384	0.00260417
NBN	Finnish	1 in 384	0.00260417
CDH23	Finnish	1 in 395	0.00253165
CLN8	Finnish	1 in 397	0.00251889
HEXA	Finnish	1 in 401	0.00249377
BBS2	Finnish	1 in 442	0.00226244
GP9	Finnish	1 in 458	0.00218341
LRPPRC	Finnish	1 in 472	0.00211864
ATM	Finnish	1 in 484	0.00206612
LOXHD1	Finnish	1 in 508	0.0019685
CAPN3	Finnish	1 in 508	0.0019685
HOGA1	Finnish	1 in 513	0.00194932
SGSH	Finnish	1 in 514	0.00194553
PYGM	Finnish	1 in 518	0.0019305
CLN5	Finnish	1 in 542	0.00184502
G6PC	Finnish	1 in 549	0.00182149
HPS1	Finnish	1 in 550	0.00181818
MUT	Finnish	1 in 572	0.00174825
VPS13A	Finnish	1 in 614	0.00162866
ALMS1	Finnish	1 in 626	0.00159744
CYBA	Finnish	1 in 636	0.00157233
FAM161A	Finnish	1 in 656	0.00152439
HGSNAT	Finnish	1 in 679	0.00147275
MFSD8	Finnish	1 in 681	0.00146843
RPE65	Finnish	1 in 684	0.00146199
DLD	Finnish	1 in 705	0.00141844
IKBKAP	Finnish	1 in 707	0.00141443
BLM	Finnish	1 in 712	0.00140449
CEP290	Finnish	1 in 713	0.00140252
SMARCAL1	Finnish	1 in 717	0.0013947
GRHPR	Finnish	1 in 757	0.001321
SACS	Finnish	1 in 774	0.00129199
SLC37A4	Finnish	1 in 788	0.00126904
CYP19A1	Finnish	1 in 809	0.00123609
RAG2	Finnish	1 in 810	0.00123457
GFM1	Finnish	1 in 841	0.00118906
LAMA3	Finnish	1 in 891	0.00112233
EVC	Finnish	1 in 900	0.00111111
NTRK1	Finnish	1 in 929	0.00107643
TECPR2	Finnish	1 in 929	0.00107643
ETFDH	Finnish	1 in 941	0.0010627
LAMB3	Finnish	1 in 957	0.00104493
NAGS	Finnish	1 in 966	0.0010352
CHRNE	Finnish	1 in 971	0.00102987
RAPSN	Finnish	1 in 989	0.00101112
RPGRIP1L	Finnish	1 in 989	0.00101112
CRB1	Finnish	1 in 1003	0.000997009
COL4A3	Finnish	1 in 1021	0.000979432
SLC22A5	Finnish	1 in 1042	0.000959693
CPS1	Finnish	1 in 1047	0.00095511
TYMP	Finnish	1 in 1053	0.000949668
COL27A1	Finnish	1 in 1079	0.000926784
USH1C	Finnish	1 in 1079	0.000926784
PCCB	Finnish	1 in 1080	0.000925926
ESCO2	Finnish	1 in 1087	0.000919963
CYP27A1	Finnish	1 in 1109	0.000901713
FH	Finnish	1 in 1109	0.000901713
PROP1	Finnish	1 in 1115	0.000896861
RTEL1	Finnish	1 in 1122	0.000891266
MPI	Finnish	1 in 1172	0.000853242
CYP11B2	Finnish	1 in 1185	0.000843882
FANCC	Finnish	1 in 1188	0.000841751
FANCG	Finnish	1 in 1220	0.000819672
LIPA	Finnish	1 in 1250	0.0008
HMGCL	Finnish	1 in 1330	0.00075188
GPR56	Finnish	1 in 1371	0.000729395
PHGDH	Finnish	1 in 1408	0.000710227
HLCS	Finnish	1 in 1433	0.000697837
DNAI1	Finnish	1 in 1468	0.000681199
MTRR	Finnish	1 in 1523	0.000656599
AGL	Finnish	1 in 1580	0.000632911
CLN3	Finnish	1 in 1722	0.00058072
PFKM	Finnish	1 in 1726	0.000579374
DYSF	Finnish	1 in 1762	0.000567537
GNPTG	Finnish	1 in 1782	0.000561167
TCIRG1	Finnish	1 in 1790	0.000558659
MPL	Finnish	1 in 1802	0.000554939
ARSB	Finnish	1 in 1802	0.000554939
STAR	Finnish	1 in 1841	0.000543183
VSX2	Finnish	1 in 1852	0.000539957
CYP17A1	Finnish	1 in 1855	0.000539084
PEX1	Finnish	1 in 1862	0.000537057
HBB	Finnish	1 in 1901	0.000526039	Beta-Globin-Related Hemoglobinopathies (AR)
ALG6	Finnish	1 in 1980	0.000505051
IVD	Finnish	1 in 1992	0.000502008
PUS1	Finnish	1 in 2001	0.00049975
WNT10A	Finnish	1 in 2037	0.000490918
AMT	Finnish	1 in 2042	0.000489716
SGCB	Finnish	1 in 2092	0.000478011
ACAD9	Finnish	1 in 2094	0.000477555
MCCC2	Finnish	1 in 2230	0.00044843
SMPD1	Finnish	1 in 2230	0.00044843
AGXT	Finnish	1 in 2243	0.000445831
PCDH15	Finnish	1 in 2286	0.000437445
HEXB	Finnish	1 in 2320	0.000431034
GALK1	Finnish	1 in 2578	0.000387898
ALDH3A2	Finnish	1 in 2578	0.000387898
ASNS	Finnish	1 in 2757	0.000362713
BCKDHA	Finnish	1 in 2771	0.000360881
VPS45	Finnish	1 in 2774	0.00036049
PDHB	Finnish	1 in 2775	0.00036036
SLC35A3	Finnish	1 in 2778	0.000359971
CTSK	Finnish	1 in 2781	0.000359583
MLC1	Finnish	1 in 2785	0.000359066
SLC12A6	Finnish	1 in 2787	0.000358809
COL4A4	Finnish	1 in 2841	0.000351989
DCLRE1C	Finnish	1 in 2881	0.000347102
PCCA	Finnish	1 in 2882	0.000346981
ASS1	Finnish	1 in 2984	0.000335121
GNE	Finnish	1 in 2989	0.00033456
TTPA	Finnish	1 in 3101	0.000322477
SLC25A15	Finnish	1 in 3224	0.000310174
NPC2	Finnish	1 in 3734	0.000267809
AQP2	Finnish	1 in 3853	0.000259538
SLC4A11	Finnish	1 in 3889	0.000257136
MMAA	Finnish	1 in 3890	0.000257069
MMAB	Finnish	1 in 4046	0.000247158
GALT	Finnish	1 in 4085	0.000244798
RAB23	Finnish	1 in 4296	0.000232775
ADA	Finnish	1 in 4299	0.000232612

### Sheet: CF_AFR
Gene	Ethnicity	Carrier_Frequency	CF_numbers	Note		## AR: Autosomal recessive; N/A: Not available; XL: X-linked
HBB	African	1 in 11	0.0909091	Beta-Globin-Related Hemoglobinopathies: HbS Variant (AR)
HBA1/HBA2	African	1 in 30	0.0333333
HBB	African	1 in 38	0.0263158	Beta-Globin-Related Hemoglobinopathies: HbC Variant (AR)
USH1C	African	1 in 48	0.0208333
CNGB3	African	1 in 50	0.02
DHCR7	African	1 in 51	0.0196078
BTD	African	1 in 52	0.0192308
GJB2	African	1 in 56	0.0178571
CFTR	African	1 in 58	0.0172414
PKHD1	African	1 in 66	0.0151515
USH2A	African	1 in 70	0.0142857
GAA	African	1 in 71	0.0140845
EYS	African	1 in 76	0.0131579
NPHS2	African	1 in 77	0.012987
SMN1/SMN2	African	1 in 85	0.0117647
GALT	African	1 in 87	0.0114943
ADA	African	1 in 91	0.010989
GCDH	African	1 in 93	0.0107527
HBB	African	1 in 97	0.0103093	Beta-Globin-Related Hemoglobinopathies (AR)
SLC22A5	African	1 in 98	0.0102041
CAPN3	African	1 in 114	0.00877193
SLC26A4	African	1 in 114	0.00877193
CRB1	African	1 in 116	0.00862069
CDH23	African	1 in 118	0.00847458
SMPD1	African	1 in 120	0.00833333
DYSF	African	1 in 124	0.00806452
ACSF3	African	1 in 126	0.00793651
CEP290	African	1 in 131	0.00763359
SLC12A3	African	1 in 138	0.00724638
PAH	African	1 in 143	0.00699301
ACADVL	African	1 in 146	0.00684932
ATP7B	African	1 in 146	0.00684932
HEXA	African	1 in 147	0.00680272
LDLR	African	1 in 156	0.00641026
FANCA	African	1 in 157	0.00636943
GALC	African	1 in 158	0.00632911
MUT	African	1 in 167	0.00598802
DNAH5	African	1 in 169	0.00591716
MYO7A	African	1 in 174	0.00574713
ACADM	African	1 in 175	0.00571429
BSND	African	1 in 186	0.00537634
CBS	African	1 in 188	0.00531915
RPE65	African	1 in 190	0.00526316
AGL	African	1 in 191	0.0052356
NPHS1	African	1 in 191	0.0052356
CPT2	African	1 in 197	0.00507614
COL7A1	African	1 in 199	0.00502513
ATM	African	1 in 200	0.005
ALMS1	African	1 in 202	0.0049505
TGM1	African	1 in 209	0.00478469
RMRP	African	1 in 210	0.0047619
NAGLU	African	1 in 216	0.00462963
VPS13B	African	1 in 219	0.00456621
PYGM	African	1 in 220	0.00454545
MEFV	African	1 in 230	0.00434783
NPC1	African	1 in 233	0.00429185
ARSA	African	1 in 239	0.0041841
PMM2	African	1 in 245	0.00408163
F11	African	1 in 249	0.00401606
BBS1	African	1 in 251	0.00398406
ABCC8	African	1 in 256	0.00390625
RPGRIP1L	African	1 in 257	0.00389105
PCCB	African	1 in 257	0.00389105
MCCC1	African	1 in 266	0.0037594
SACS	African	1 in 268	0.00373134
FMR1	African	1 in 268	0.00373134
LAMB3	African	1 in 268	0.00373134
PEX6	African	1 in 268	0.00373134
MMACHC	African	1 in 280	0.00357143
LOXHD1	African	1 in 282	0.0035461
CYP27A1	African	1 in 285	0.00350877
TYMP	African	1 in 287	0.00348432
MAN2B1	African	1 in 290	0.00344828
CHRNE	African	1 in 300	0.00333333
IVD	African	1 in 302	0.00331126
RDH12	African	1 in 302	0.00331126
LPL	African	1 in 308	0.00324675
GP9	African	1 in 318	0.00314465
TTPA	African	1 in 319	0.0031348
ALDOB	African	1 in 319	0.0031348
VPS13A	African	1 in 321	0.00311526
AGXT	African	1 in 326	0.00306748
GNPTAB	African	1 in 328	0.00304878
COL4A3	African	1 in 329	0.00303951
MTHFR	African	1 in 332	0.00301205
ASS1	African	1 in 339	0.00294985
SLC26A2	African	1 in 341	0.00293255
ETFDH	African	1 in 343	0.00291545
GLB1	African	1 in 356	0.00280899
FAH	African	1 in 359	0.00278552
CTSK	African	1 in 361	0.00277008
PEX1	African	1 in 366	0.00273224
NEB	African	1 in 368	0.00271739
COL4A4	African	1 in 369	0.00271003
SLC4A11	African	1 in 373	0.00268097
ASL	African	1 in 375	0.00266667
HSD17B4	African	1 in 375	0.00266667
RARS2	African	1 in 376	0.00265957
GNE	African	1 in 379	0.00263852
GALK1	African	1 in 388	0.00257732
NR2E3	African	1 in 389	0.00257069
PCCA	African	1 in 393	0.00254453
RAB23	African	1 in 395	0.00253165
CPS1	African	1 in 401	0.00249377
HOGA1	African	1 in 401	0.00249377
SUMF1	African	1 in 406	0.00246305
MCCC2	African	1 in 407	0.002457
IKBKAP	African	1 in 409	0.00244499
DNAI2	African	1 in 414	0.00241546
TCIRG1	African	1 in 418	0.00239234
SLC39A4	African	1 in 421	0.0023753
IDUA	African	1 in 421	0.0023753
SGCA	African	1 in 427	0.00234192
ALG6	African	1 in 432	0.00231481
DNAI1	African	1 in 434	0.00230415
SLC25A13	African	1 in 435	0.00229885
AIRE	African	1 in 437	0.00228833
FKRP	African	1 in 452	0.00221239
BCS1L	African	1 in 457	0.00218818
BBS10	African	1 in 470	0.00212766
SGSH	African	1 in 470	0.00212766
BCKDHA	African	1 in 478	0.00209205
HADHA	African	1 in 482	0.00207469
FANCC	African	1 in 486	0.00205761
GNPTG	African	1 in 486	0.00205761
PEX7	African	1 in 491	0.00203666
FANCG	African	1 in 494	0.00202429
MPL	African	1 in 496	0.00201613
CYP11B2	African	1 in 502	0.00199203
NBN	African	1 in 503	0.00198807
DCLRE1C	African	1 in 511	0.00195695
GFM1	African	1 in 515	0.00194175
GLDC	African	1 in 515	0.00194175
HEXB	African	1 in 522	0.00191571
GBE1	African	1 in 523	0.00191205
ATP6V1B1	African	1 in 524	0.0019084
BLM	African	1 in 532	0.0018797
MMAB	African	1 in 542	0.00184502
GAMT	African	1 in 545	0.00183486
PCDH15	African	1 in 548	0.00182482
EVC	African	1 in 555	0.0018018
FH	African	1 in 561	0.00178253
LIPA	African	1 in 565	0.00176991
MPV17	African	1 in 566	0.00176678
HLCS	African	1 in 570	0.00175439
ALPL	African	1 in 588	0.00170068
SLC7A7	African	1 in 595	0.00168067
HGSNAT	African	1 in 604	0.00165563
GRHPR	African	1 in 605	0.00165289
BCKDHB	African	1 in 608	0.00164474
TRMU	African	1 in 624	0.00160256
PPT1	African	1 in 628	0.00159236
CLRN1	African	1 in 632	0.00158228
SGCB	African	1 in 653	0.00153139
LRPPRC	African	1 in 655	0.00152672
ARSB	African	1 in 664	0.00150602
CYP19A1	African	1 in 671	0.00149031
ESCO2	African	1 in 671	0.00149031
POMGNT1	African	1 in 674	0.00148368
TSFM	African	1 in 681	0.00146843
MPI	African	1 in 688	0.00145349
SMARCAL1	African	1 in 699	0.00143062
NAGS	African	1 in 701	0.00142653
PTS	African	1 in 703	0.00142248
NTRK1	African	1 in 713	0.00140252
FKTN	African	1 in 736	0.0013587
MLC1	African	1 in 737	0.00135685
BBS2	African	1 in 741	0.00134953
ASPA	African	1 in 741	0.00134953
MKS1	African	1 in 750	0.00133333
MED17	African	1 in 752	0.00132979
SAMHD1	African	1 in 754	0.00132626
RTEL1	African	1 in 756	0.00132275
MTRR	African	1 in 759	0.00131752
TFR2	African	1 in 761	0.00131406
WNT10A	African	1 in 766	0.00130548
LAMA3	African	1 in 782	0.00127877
ACAD9	African	1 in 784	0.00127551
HSD3B2	African	1 in 786	0.00127226
HPS3	African	1 in 799	0.00125156
HAX1	African	1 in 800	0.00125
CYBA	African	1 in 806	0.00124069
TH	African	1 in 809	0.00123609
LAMC2	African	1 in 823	0.00121507
ALDH3A2	African	1 in 825	0.00121212
SGCG	African	1 in 828	0.00120773
G6PC	African	1 in 830	0.00120482
TPP1	African	1 in 833	0.00120048
PFKM	African	1 in 837	0.00119474
ASNS	African	1 in 845	0.00118343
SLC17A5	African	1 in 853	0.00117233
AQP2	African	1 in 864	0.00115741
FAM161A	African	1 in 894	0.00111857
HPS1	African	1 in 906	0.00110375
GPR56	African	1 in 917	0.00109051
ETFA	African	1 in 939	0.00106496
EIF2B5	African	1 in 940	0.00106383
CTNS	African	1 in 942	0.00106157
RAG2	African	1 in 953	0.00104932
CERKL	African	1 in 963	0.00103842
HMGCL	African	1 in 964	0.00103734
STAR	African	1 in 964	0.00103734
PDHB	African	1 in 970	0.00103093
BBS12	African	1 in 1070	0.000934579
ACOX1	African	1 in 1071	0.000933707
HYLS1	African	1 in 1092	0.000915751
CLN8	African	1 in 1107	0.000903342
VPS45	African	1 in 1120	0.000892857
CYP17A1	African	1 in 1133	0.000882613
GLE1	African	1 in 1148	0.00087108
ACAT1	African	1 in 1197	0.000835422
NPC2	African	1 in 1214	0.000823723
RAPSN	African	1 in 1255	0.000796813
MFSD8	African	1 in 1351	0.000740192
MTTP	African	1 in 1354	0.000738552
HFE2	African	1 in 1368	0.000730994
SLC37A4	African	1 in 1414	0.000707214
LIFR	African	1 in 1444	0.000692521
CLN5	African	1 in 1473	0.000678887
NDUFAF5	African	1 in 1487	0.000672495
CLN6	African	1 in 1528	0.00065445
PEX10	African	1 in 1604	0.000623441
VSX2	African	1 in 1608	0.000621891
PHGDH	African	1 in 1639	0.000610128
AGA	African	1 in 1650	0.000606061
CLN3	African	1 in 1697	0.000589275
COL27A1	African	1 in 1733	0.000577034
PEX2	African	1 in 1741	0.000574383
TECPR2	African	1 in 1869	0.000535045
ETHE1	African	1 in 1897	0.000527148
PSAP	African	1 in 1941	0.000515198
GP1BA	African	1 in 2035	0.0004914
MCOLN1	African	1 in 2037	0.000490918
PUS1	African	1 in 2039	0.000490436
SEPSECS	African	1 in 2156	0.000463822
HYAL1	African	1 in 2536	0.000394322
CPT1A	African	1 in 2550	0.000392157
LDLRAP1	African	1 in 2885	0.00034662
OAT	African	1 in 2898	0.000345066
KCNJ11	African	1 in 2899	0.000344947
CIITA	African	1 in 3361	0.00029753
TMEM216	African	1 in 3364	0.000297265
MMADHC	African	1 in 3366	0.000297089
SLC35A3	African	1 in 3999	0.000250063

### Sheet: CF_Native_American
Gene	Ethnicity	Carrier_Frequency	CF_numbers	Note			## Notice that this is native American population.
BTD	Native American	1 in 24	0.0416667
GJB2	Native American	1 in 28	0.0357143
NPHS2	Native American	1 in 36	0.0277778
CFTR	Native American	1 in 40	0.025
USH2A	Native American	1 in 58	0.0172414
SMN1/SMN2	Native American	1 in 63	0.015873
ATP7B	Native American	1 in 63	0.015873
PAH	Native American	1 in 70	0.0142857
MEFV	Native American	1 in 74	0.0135135
CNGB3	Native American	1 in 90	0.0111111
GAA	Native American	1 in 95	0.0105263
PKHD1	Native American	1 in 99	0.010101
MMACHC	Native American	1 in 102	0.00980392
PMM2	Native American	1 in 114	0.00877193
DHCR7	Native American	1 in 118	0.00847458
MCCC2	Native American	1 in 125	0.008
ACADM	Native American	1 in 130	0.00769231
SLC12A3	Native American	1 in 131	0.00763359
SLC26A4	Native American	1 in 135	0.00740741
PYGM	Native American	1 in 147	0.00680272
RMRP	Native American	1 in 157	0.00636943
EYS	Native American	1 in 166	0.0060241
NEB	Native American	1 in 172	0.00581395
ACAT1	Native American	1 in 173	0.00578035
DYSF	Native American	1 in 182	0.00549451
LDLR	Native American	1 in 183	0.00546448
COL7A1	Native American	1 in 190	0.00526316
RARS2	Native American	1 in 191	0.0052356
ACSF3	Native American	1 in 193	0.00518135
COL4A3	Native American	1 in 195	0.00512821
MUT	Native American	1 in 195	0.00512821
GALC	Native American	1 in 198	0.00505051
CEP290	Native American	1 in 199	0.00502513
CBS	Native American	1 in 202	0.0049505
DNAH5	Native American	1 in 204	0.00490196
FMR1	Native American	1 in 206	0.00485437
CAPN3	Native American	1 in 211	0.00473934
GALT	Native American	1 in 219	0.00456621
HEXA	Native American	1 in 219	0.00456621
GBE1	Native American	1 in 222	0.0045045
CDH23	Native American	1 in 222	0.0045045
F11	Native American	1 in 230	0.00434783
HBB	Native American	1 in 232	0.00431034
ALDOB	Native American	1 in 235	0.00425532
HEXB	Native American	1 in 237	0.00421941
FKRP	Native American	1 in 239	0.0041841
PEX6	Native American	1 in 239	0.0041841
ATM	Native American	1 in 240	0.00416667
SLC26A2	Native American	1 in 248	0.00403226
ADA	Native American	1 in 250	0.004
CPT2	Native American	1 in 251	0.00398406
CRB1	Native American	1 in 263	0.00380228
ACADVL	Native American	1 in 267	0.00374532
SLC22A5	Native American	1 in 268	0.00373134
GCDH	Native American	1 in 271	0.00369004
NPC1	Native American	1 in 272	0.00367647
FANCA	Native American	1 in 278	0.00359712
ABCC8	Native American	1 in 285	0.00350877
GNPTAB	Native American	1 in 287	0.00348432
RDH12	Native American	1 in 290	0.00344828
HOGA1	Native American	1 in 296	0.00337838
NPHS1	Native American	1 in 298	0.0033557
MYO7A	Native American	1 in 300	0.00333333
CYP27A1	Native American	1 in 302	0.00331126
ASS1	Native American	1 in 304	0.00328947
GLDC	Native American	1 in 323	0.00309598
LIPA	Native American	1 in 329	0.00303951
LOXHD1	Native American	1 in 341	0.00293255
RPE65	Native American	1 in 345	0.00289855
G6PC	Native American	1 in 346	0.00289017
ALMS1	Native American	1 in 352	0.00284091
COL4A4	Native American	1 in 359	0.00278552
CHRNE	Native American	1 in 366	0.00273224
LPL	Native American	1 in 373	0.00268097
TFR2	Native American	1 in 378	0.0026455
FKTN	Native American	1 in 382	0.0026178
AMT	Native American	1 in 390	0.0025641
HADHA	Native American	1 in 407	0.002457
BCKDHB	Native American	1 in 412	0.00242718
TCIRG1	Native American	1 in 414	0.00241546
AGXT	Native American	1 in 416	0.00240385
BBS1	Native American	1 in 417	0.00239808
AIRE	Native American	1 in 422	0.00236967
IDUA	Native American	1 in 427	0.00234192
RAPSN	Native American	1 in 429	0.002331
PCCA	Native American	1 in 429	0.002331
GLB1	Native American	1 in 431	0.00232019
VPS13B	Native American	1 in 432	0.00231481
SGSH	Native American	1 in 436	0.00229358
ASL	Native American	1 in 437	0.00228833
HBB	Native American	1 in 438	0.00228311
FAM161A	Native American	1 in 442	0.00226244
ALPL	Native American	1 in 447	0.00223714
EIF2B5	Native American	1 in 458	0.00218341
AQP2	Native American	1 in 458	0.00218341
VPS13A	Native American	1 in 466	0.00214592
AGL	Native American	1 in 470	0.00212766
PEX7	Native American	1 in 485	0.00206186
MCCC1	Native American	1 in 488	0.00204918
MTRR	Native American	1 in 489	0.00204499
BLM	Native American	1 in 495	0.0020202
SMPD1	Native American	1 in 499	0.00200401
ARSA	Native American	1 in 503	0.00198807
SACS	Native American	1 in 510	0.00196078
MTHFR	Native American	1 in 526	0.00190114
USH1C	Native American	1 in 526	0.00190114
IVD	Native American	1 in 532	0.0018797
PTS	Native American	1 in 533	0.00187617
NR2E3	Native American	1 in 536	0.00186567
CTSK	Native American	1 in 542	0.00184502
POMGNT1	Native American	1 in 544	0.00183824
PCDH15	Native American	1 in 545	0.00183486
BCS1L	Native American	1 in 552	0.00181159
TGM1	Native American	1 in 562	0.00177936
TPP1	Native American	1 in 568	0.00176056
PROP1	Native American	1 in 584	0.00171233
ETFDH	Native American	1 in 586	0.00170648
PEX1	Native American	1 in 601	0.00166389
MPL	Native American	1 in 602	0.00166113
CERKL	Native American	1 in 602	0.00166113
RPGRIP1L	Native American	1 in 619	0.00161551
DNAI2	Native American	1 in 632	0.00158228
NAGLU	Native American	1 in 647	0.0015456
TYMP	Native American	1 in 647	0.0015456
GALK1	Native American	1 in 663	0.0015083
MAN2B1	Native American	1 in 665	0.00150376
ALDH3A2	Native American	1 in 672	0.0014881
FAH	Native American	1 in 682	0.00146628
PCCB	Native American	1 in 688	0.00145349
CLN6	Native American	1 in 698	0.00143266
HLCS	Native American	1 in 706	0.00141643
STAR	Native American	1 in 731	0.00136799
GNPTG	Native American	1 in 735	0.00136054
CPS1	Native American	1 in 740	0.00135135
ACAD9	Native American	1 in 741	0.00134953
SLC12A6	Native American	1 in 764	0.0013089
GNE	Native American	1 in 765	0.00130719
SLC4A11	Native American	1 in 770	0.0012987
KCNJ11	Native American	1 in 773	0.00129366
SLC17A5	Native American	1 in 777	0.001287
CLN5	Native American	1 in 794	0.00125945
SEPSECS	Native American	1 in 799	0.00125156
IKBKAP	Native American	1 in 801	0.00124844
FH	Native American	1 in 801	0.00124844
BCKDHA	Native American	1 in 837	0.00119474
NDUFAF5	Native American	1 in 841	0.00118906
VRK1	Native American	1 in 843	0.00118624
WNT10A	Native American	1 in 869	0.00115075
PSAP	Native American	1 in 884	0.00113122
HYLS1	Native American	1 in 885	0.00112994
ASPA	Native American	1 in 899	0.00111235
HGSNAT	Native American	1 in 922	0.0010846
ETHE1	Native American	1 in 934	0.00107066
CYP11B2	Native American	1 in 945	0.0010582
SGCA	Native American	1 in 951	0.00105152
SLC37A4	Native American	1 in 979	0.00102145
SLC25A13	Native American	1 in 990	0.0010101
HPS1	Native American	1 in 999	0.001001
CYP19A1	Native American	1 in 1009	0.00099108
MKS1	Native American	1 in 1066	0.000938086
SLC25A15	Native American	1 in 1119	0.000893655
FANCC	Native American	1 in 1121	0.000892061
TH	Native American	1 in 1121	0.000892061
LAMB3	Native American	1 in 1122	0.000891266
CYP17A1	Native American	1 in 1123	0.000890472
HSD17B4	Native American	1 in 1123	0.000890472
HMGCL	Native American	1 in 1123	0.000890472
BBS2	Native American	1 in 1126	0.000888099
MPI	Native American	1 in 1139	0.000877963
DNAI1	Native American	1 in 1140	0.000877193
TRMU	Native American	1 in 1162	0.000860585
EVC	Native American	1 in 1199	0.000834028
GLE1	Native American	1 in 1201	0.000832639
BBS10	Native American	1 in 1204	0.000830565
MFSD8	Native American	1 in 1289	0.000775795
OAT	Native American	1 in 1291	0.000774593
TTPA	Native American	1 in 1293	0.000773395
SLC39A4	Native American	1 in 1300	0.000769231
PHGDH	Native American	1 in 1311	0.000762777
GFM1	Native American	1 in 1318	0.000758725
PDHB	Native American	1 in 1344	0.000744048
RTEL1	Native American	1 in 1385	0.000722022
NBN	Native American	1 in 1403	0.000712758
ALG6	Native American	1 in 1405	0.000711744
MMAB	Native American	1 in 1411	0.000708717
LAMA3	Native American	1 in 1416	0.000706215
GPR56	Native American	1 in 1525	0.000655738
SUMF1	Native American	1 in 1525	0.000655738
AGA	Native American	1 in 1526	0.000655308
MCOLN1	Native American	1 in 1537	0.000650618
CLN3	Native American	1 in 1538	0.000650195
LIFR	Native American	1 in 1670	0.000598802
DLD	Native American	1 in 1684	0.000593824
HSD3B2	Native American	1 in 1686	0.00059312
CTNS	Native American	1 in 1696	0.000589623
LCA5	Native American	1 in 1703	0.000587199
LRPPRC	Native American	1 in 1786	0.00055991
TSFM	Native American	1 in 1796	0.000556793
BBS12	Native American	1 in 1864	0.000536481
FANCG	Native American	1 in 1864	0.000536481
HFE2	Native American	1 in 1865	0.000536193
GRHPR	Native American	1 in 1881	0.000531632
CLRN1	Native American	1 in 1889	0.000529381
PPT1	Native American	1 in 1901	0.000526039
DCLRE1C	Native American	1 in 1907	0.000524384
CYBA	Native American	1 in 1933	0.000517331
TMEM216	Native American	1 in 2035	0.0004914
ATP6V1B1	Native American	1 in 2097	0.000476872
MMAA	Native American	1 in 2098	0.000476644
NTRK1	Native American	1 in 2105	0.000475059
SGCG	Native American	1 in 2105	0.000475059
PEX10	Native American	1 in 2113	0.000473261
SMARCAL1	Native American	1 in 2123	0.000471032
HYAL1	Native American	1 in 2125	0.000470588
MTTP	Native American	1 in 2131	0.000469263
HBB	Native American	1 in 2150	0.000465116
MESP2	Native American	1 in 2327	0.000429738
COL27A1	Native American	1 in 2331	0.000429
CIITA	Native American	1 in 2405	0.0004158
SAMHD1	Native American	1 in 2407	0.000415455
NAGS	Native American	1 in 2493	0.000401123
VSX2	Native American	1 in 2776	0.000360231
HAX1	Native American	1 in 2798	0.000357398
LDLRAP1	Native American	1 in 2798	0.000357398
CPT1A	Native American	1 in 2821	0.000354484
SLC7A7	Native American	1 in 2821	0.000354484
BSND	Native American	1 in 2856	0.00035014
NPC2	Native American	1 in 3089	0.000323729
PUS1	Native American	1 in 3203	0.000312207
ESCO2	Native American	1 in 3312	0.000301932
OPA3	Native American	1 in 3349	0.000298597
VPS45	Native American	1 in 3351	0.000298418
SLC35A3	Native American	1 in 3356	0.000297974
ACOX1	Native American	1 in 3358	0.000297796
SGCB	Native American	1 in 3358	0.000297796
HPS3	Native American	1 in 3365	0.000297177
ETFA	Native American	1 in 3383	0.000295596
NDUFS6	Native American	1 in 4159	0.000240442
ADAMTS2	Native American	1 in 4193	0.000238493
ARSB	Native American	1 in 4195	0.000238379
LAMC2	Native American	1 in 4197	0.000238265
GNS	Native American	1 in 4197	0.000238265
GP1BA	Native American	1 in 4198	0.000238209
GAMT	Native American	1 in 4223	0.000236798
DHDDS	Native American	1 in 4223	0.000236798
GP9	Native American	1 in 4269	0.000234247
MED17	Native American	1 in 5594	0.000178763
CLN8	Native American	1 in 5595	0.000178731
TECPR2	Native American	1 in 5596	0.000178699
MLC1	Native American	1 in 5597	0.000178667
MMADHC	Native American	1 in 5641	0.000177274

### Sheet: CF_EAS
Gene	Ethnicity	Carrier_Frequency	CF_numbers	Note
GJB2	East Asian	1 in 5	0.2
HBA1/HBA2	East Asian	1 in 20	0.05
USH2A	East Asian	1 in 21	0.047619
SLC12A3	East Asian	1 in 28	0.0357143
SLC26A4	East Asian	1 in 31	0.0322581
CEP290	East Asian	1 in 32	0.03125
ATP7B	East Asian	1 in 32	0.03125
GALC	East Asian	1 in 40	0.025
SLC25A13	East Asian	1 in 48	0.0208333
SMN1/SMN2	East Asian	1 in 53	0.0188679
EYS	East Asian	1 in 60	0.0166667
GAA	East Asian	1 in 63	0.015873
LDLR	East Asian	1 in 66	0.0151515
PAH	East Asian	1 in 68	0.0147059
SLC22A5	East Asian	1 in 69	0.0144928
SMPD1	East Asian	1 in 81	0.0123457
HBB	East Asian	1 in 87	0.0114943
ETFDH	East Asian	1 in 89	0.011236
F11	East Asian	1 in 94	0.0106383
LPL	East Asian	1 in 103	0.00970874
ALMS1	East Asian	1 in 107	0.00934579
CAPN3	East Asian	1 in 108	0.00925926
G6PC	East Asian	1 in 116	0.00862069
CDH23	East Asian	1 in 116	0.00862069
ABCC8	East Asian	1 in 119	0.00840336
PKHD1	East Asian	1 in 119	0.00840336
MYO7A	East Asian	1 in 119	0.00840336
CYP27A1	East Asian	1 in 122	0.00819672
HOGA1	East Asian	1 in 122	0.00819672
NEB	East Asian	1 in 123	0.00813008
ALPL	East Asian	1 in 131	0.00763359
PMM2	East Asian	1 in 133	0.0075188
AGXT	East Asian	1 in 134	0.00746269
GLDC	East Asian	1 in 137	0.00729927
MEFV	East Asian	1 in 141	0.0070922
DYSF	East Asian	1 in 141	0.0070922
BBS2	East Asian	1 in 148	0.00675676
ATM	East Asian	1 in 152	0.00657895
PEX1	East Asian	1 in 153	0.00653595
USH1C	East Asian	1 in 154	0.00649351
PTS	East Asian	1 in 156	0.00641026
COL4A4	East Asian	1 in 158	0.00632911
RMRP	East Asian	1 in 165	0.00606061
FANCA	East Asian	1 in 182	0.00549451
MMACHC	East Asian	1 in 184	0.00543478
CRB1	East Asian	1 in 187	0.00534759
MUT	East Asian	1 in 190	0.00526316
HEXA	East Asian	1 in 191	0.0052356
PCDH15	East Asian	1 in 191	0.0052356
MCCC2	East Asian	1 in 192	0.00520833
PCCB	East Asian	1 in 192	0.00520833
DNAH5	East Asian	1 in 193	0.00518135
MTHFR	East Asian	1 in 194	0.00515464
FKRP	East Asian	1 in 196	0.00510204
RPGRIP1L	East Asian	1 in 197	0.00507614
ACADVL	East Asian	1 in 201	0.00497512
MCCC1	East Asian	1 in 204	0.00490196
VPS13A	East Asian	1 in 204	0.00490196
GCDH	East Asian	1 in 204	0.00490196
CNGB3	East Asian	1 in 208	0.00480769
GALT	East Asian	1 in 208	0.00480769
IDUA	East Asian	1 in 210	0.0047619
NPC1	East Asian	1 in 211	0.00473934
SGSH	East Asian	1 in 216	0.00462963
HPS3	East Asian	1 in 219	0.00456621
CPS1	East Asian	1 in 221	0.00452489
LRPPRC	East Asian	1 in 222	0.0045045
CYP17A1	East Asian	1 in 229	0.00436681
ACSF3	East Asian	1 in 235	0.00425532
COL4A3	East Asian	1 in 241	0.00414938
HEXB	East Asian	1 in 251	0.00398406
VPS13B	East Asian	1 in 255	0.00392157
COL7A1	East Asian	1 in 262	0.00381679
ACADM	East Asian	1 in 262	0.00381679
CPT2	East Asian	1 in 266	0.0037594
GNE	East Asian	1 in 271	0.00369004
CFTR	East Asian	1 in 277	0.00361011
TGM1	East Asian	1 in 279	0.00358423
NTRK1	East Asian	1 in 280	0.00357143
NDUFAF5	East Asian	1 in 282	0.0035461
MKS1	East Asian	1 in 283	0.00353357
LAMC2	East Asian	1 in 285	0.00350877
FKTN	East Asian	1 in 288	0.00347222
RPE65	East Asian	1 in 289	0.00346021
ACAT1	East Asian	1 in 293	0.00341297
CHRNE	East Asian	1 in 299	0.00334448
SLC25A15	East Asian	1 in 302	0.00331126
GLB1	East Asian	1 in 305	0.00327869
TH	East Asian	1 in 306	0.00326797
AIRE	East Asian	1 in 313	0.00319489
SLC4A11	East Asian	1 in 316	0.00316456
TCIRG1	East Asian	1 in 323	0.00309598
BTD	East Asian	1 in 324	0.00308642
NAGLU	East Asian	1 in 324	0.00308642
FANCG	East Asian	1 in 336	0.00297619
BLM	East Asian	1 in 337	0.00296736
HLCS	East Asian	1 in 342	0.00292398
FANCC	East Asian	1 in 344	0.00290698
SAMHD1	East Asian	1 in 355	0.0028169
DHCR7	East Asian	1 in 357	0.00280112
LOXHD1	East Asian	1 in 358	0.0027933
STAR	East Asian	1 in 364	0.00274725
ARSA	East Asian	1 in 364	0.00274725
PYGM	East Asian	1 in 368	0.00271739
GNPTAB	East Asian	1 in 368	0.00271739
SACS	East Asian	1 in 379	0.00263852
RTEL1	East Asian	1 in 385	0.0025974
CTNS	East Asian	1 in 393	0.00254453
NPHS1	East Asian	1 in 398	0.00251256
CTSK	East Asian	1 in 413	0.00242131
PCCA	East Asian	1 in 419	0.00238663
BBS10	East Asian	1 in 428	0.00233645
MPI	East Asian	1 in 442	0.00226244
ASL	East Asian	1 in 444	0.00225225
EVC	East Asian	1 in 456	0.00219298
RAPSN	East Asian	1 in 471	0.00212314
NR2E3	East Asian	1 in 488	0.00204918
LAMA3	East Asian	1 in 495	0.0020202
SLC26A2	East Asian	1 in 510	0.00196078
SLC37A4	East Asian	1 in 511	0.00195695
HSD17B4	East Asian	1 in 516	0.00193798
RARS2	East Asian	1 in 523	0.00191205
HFE2	East Asian	1 in 527	0.00189753
NPHS2	East Asian	1 in 528	0.00189394
ALG6	East Asian	1 in 529	0.00189036
MESP2	East Asian	1 in 534	0.00187266
CERKL	East Asian	1 in 547	0.00182815
AGL	East Asian	1 in 549	0.00182149
TRMU	East Asian	1 in 551	0.00181488
PEX7	East Asian	1 in 552	0.00181159
CYP19A1	East Asian	1 in 559	0.00178891
SMARCAL1	East Asian	1 in 561	0.00178253
POMGNT1	East Asian	1 in 581	0.00172117
CBS	East Asian	1 in 589	0.00169779
CLN3	East Asian	1 in 589	0.00169779
WNT10A	East Asian	1 in 594	0.0016835
PEX6	East Asian	1 in 595	0.00168067
ADAMTS2	East Asian	1 in 631	0.00158479
HYAL1	East Asian	1 in 632	0.00158228
LIPA	East Asian	1 in 635	0.0015748
BCKDHB	East Asian	1 in 666	0.0015015
AQP2	East Asian	1 in 676	0.00147929
MPL	East Asian	1 in 681	0.00146843
GRHPR	East Asian	1 in 681	0.00146843
BSND	East Asian	1 in 687	0.0014556
ALDOB	East Asian	1 in 705	0.00141844
ATP6V1B1	East Asian	1 in 719	0.00139082
GALK1	East Asian	1 in 723	0.00138313
SLC7A7	East Asian	1 in 724	0.00138122
CLN5	East Asian	1 in 748	0.0013369
IKBKAP	East Asian	1 in 784	0.00127551
ASS1	East Asian	1 in 809	0.00123609
ALDH3A2	East Asian	1 in 816	0.00122549
BCS1L	East Asian	1 in 822	0.00121655
VSX2	East Asian	1 in 829	0.00120627
HGSNAT	East Asian	1 in 836	0.00119617
BCKDHA	East Asian	1 in 869	0.00115075
MFSD8	East Asian	1 in 869	0.00115075
PFKM	East Asian	1 in 870	0.00114943
LAMB3	East Asian	1 in 877	0.00114025
RDH12	East Asian	1 in 877	0.00114025
IVD	East Asian	1 in 901	0.00110988
CLN6	East Asian	1 in 909	0.00110011
ESCO2	East Asian	1 in 950	0.00105263
DCLRE1C	East Asian	1 in 958	0.00104384
MAN2B1	East Asian	1 in 982	0.00101833
LCA5	East Asian	1 in 984	0.00101626
HADHA	East Asian	1 in 1006	0.000994036
PPT1	East Asian	1 in 1027	0.00097371
VPS45	East Asian	1 in 1099	0.000909918
GFM1	East Asian	1 in 1113	0.000898473
GAMT	East Asian	1 in 1150	0.000869565
LHX3	East Asian	1 in 1210	0.000826446
PHGDH	East Asian	1 in 1232	0.000811688
ETFA	East Asian	1 in 1246	0.000802568
SLC39A4	East Asian	1 in 1248	0.000801282
HAX1	East Asian	1 in 1263	0.000791766
CLRN1	East Asian	1 in 1263	0.000791766
ADA	East Asian	1 in 1275	0.000784314
GBE1	East Asian	1 in 1282	0.000780031
CIITA	East Asian	1 in 1290	0.000775194
GPR56	East Asian	1 in 1433	0.000697837
CPT1A	East Asian	1 in 1435	0.000696864
MTTP	East Asian	1 in 1437	0.000695894
AMT	East Asian	1 in 1437	0.000695894
SGCB	East Asian	1 in 1437	0.000695894
ARSB	East Asian	1 in 1437	0.000695894
SUMF1	East Asian	1 in 1437	0.000695894
DNAI2	East Asian	1 in 1437	0.000695894
FAM161A	East Asian	1 in 1450	0.000689655
CYP11B2	East Asian	1 in 1457	0.000686342
TPP1	East Asian	1 in 1480	0.000675676
EIF2B5	East Asian	1 in 1502	0.000665779
TECPR2	East Asian	1 in 1666	0.00060024
MLC1	East Asian	1 in 1710	0.000584795
LIFR	East Asian	1 in 1719	0.000581734
MMADHC	East Asian	1 in 1720	0.000581395
SLC17A5	East Asian	1 in 1723	0.000580383
AGA	East Asian	1 in 1724	0.000580046
GP1BA	East Asian	1 in 1725	0.00057971
FAH	East Asian	1 in 1754	0.000570125
ASNS	East Asian	1 in 1777	0.000562746
HSD3B2	East Asian	1 in 1814	0.000551268
NDUFS6	East Asian	1 in 2112	0.000473485
GNPTG	East Asian	1 in 2133	0.000468823
NBN	East Asian	1 in 2137	0.000467946
VRK1	East Asian	1 in 2152	0.000464684
MMAA	East Asian	1 in 2156	0.000463822
CLN8	East Asian	1 in 2156	0.000463822
PEX2	East Asian	1 in 2156	0.000463822
PEX10	East Asian	1 in 2180	0.000458716
KCNJ11	East Asian	1 in 2202	0.000454133
SGCA	East Asian	1 in 2202	0.000454133
FMR1	East Asian	1 in 2220	0.00045045
NDRG1	East Asian	1 in 2252	0.00044405
DLD	East Asian	1 in 2252	0.00044405
ACAD9	East Asian	1 in 2252	0.00044405
HMGCL	East Asian	1 in 2253	0.000443853
SEPSECS	East Asian	1 in 2467	0.000405351
TFR2	East Asian	1 in 2749	0.000363769
COL27A1	East Asian	1 in 2754	0.000363108
HPS1	East Asian	1 in 2863	0.000349284
BBS12	East Asian	1 in 2870	0.000348432
SLC12A6	East Asian	1 in 2872	0.000348189
TYMP	East Asian	1 in 2873	0.000348068
HYLS1	East Asian	1 in 2959	0.000337952

### Sheet: CF_SAS
Gene	Ethnicity	Carrier_Frequency	CF_numbers
BTD	South Asian	1 in 7	0.142857
CNGB3	South Asian	1 in 18	0.0555556
NPHS2	South Asian	1 in 18	0.0555556
HBA1/HBA2	South Asian	1 in 20	0.05
HBB	South Asian	1 in 25	0.04
GALC	South Asian	1 in 35	0.0285714
GNE	South Asian	1 in 36	0.0277778
SLC22A5	South Asian	1 in 51	0.0196078
GJB2	South Asian	1 in 55	0.0181818
MEFV	South Asian	1 in 56	0.0178571
SLC26A4	South Asian	1 in 60	0.0166667
MYO7A	South Asian	1 in 61	0.0163934
USH2A	South Asian	1 in 64	0.015625
CFTR	South Asian	1 in 73	0.0136986
ATP7B	South Asian	1 in 78	0.0128205
COL7A1	South Asian	1 in 95	0.0105263
SMN1/SMN2	South Asian	1 in 103	0.00970874
PEX6	South Asian	1 in 105	0.00952381
PAH	South Asian	1 in 121	0.00826446
LDLR	South Asian	1 in 132	0.00757576
GAA	South Asian	1 in 133	0.0075188
CYP27A1	South Asian	1 in 143	0.00699301
SLC12A3	South Asian	1 in 145	0.00689655
NPHS1	South Asian	1 in 145	0.00689655
PKHD1	South Asian	1 in 154	0.00649351
MTHFR	South Asian	1 in 158	0.00632911
ACSF3	South Asian	1 in 165	0.00606061
CDH23	South Asian	1 in 166	0.0060241
EYS	South Asian	1 in 168	0.00595238
FMR1	South Asian	1 in 172	0.00581395
ACADM	South Asian	1 in 175	0.00571429
BBS1	South Asian	1 in 185	0.00540541
RMRP	South Asian	1 in 192	0.00520833
ASS1	South Asian	1 in 192	0.00520833
NEB	South Asian	1 in 200	0.005
DYSF	South Asian	1 in 204	0.00490196
ATM	South Asian	1 in 211	0.00473934
F11	South Asian	1 in 217	0.00460829
CEP290	South Asian	1 in 222	0.0045045
MMACHC	South Asian	1 in 230	0.00434783
CAPN3	South Asian	1 in 233	0.00429185
HEXA	South Asian	1 in 251	0.00398406
ALMS1	South Asian	1 in 256	0.00390625
FANCA	South Asian	1 in 257	0.00389105
GCDH	South Asian	1 in 261	0.00383142
RPE65	South Asian	1 in 265	0.00377358
MUT	South Asian	1 in 265	0.00377358
PMM2	South Asian	1 in 278	0.00359712
ADA	South Asian	1 in 282	0.0035461
GLB1	South Asian	1 in 285	0.00350877
IDUA	South Asian	1 in 291	0.00343643
AGXT	South Asian	1 in 306	0.00326797
MCCC2	South Asian	1 in 308	0.00324675
CHRNE	South Asian	1 in 312	0.00320513
VPS13B	South Asian	1 in 313	0.00319489
TRMU	South Asian	1 in 321	0.00311526
GNPTAB	South Asian	1 in 321	0.00311526
DNAH5	South Asian	1 in 326	0.00306748
SMPD1	South Asian	1 in 327	0.0030581
GRHPR	South Asian	1 in 327	0.0030581
NPC1	South Asian	1 in 334	0.00299401
DHCR7	South Asian	1 in 334	0.00299401
GALT	South Asian	1 in 342	0.00292398
PTS	South Asian	1 in 343	0.00291545
CTSK	South Asian	1 in 350	0.00285714
LOXHD1	South Asian	1 in 353	0.00283286
MKS1	South Asian	1 in 355	0.0028169
COL4A3	South Asian	1 in 361	0.00277008
ABCC8	South Asian	1 in 364	0.00274725
PYGM	South Asian	1 in 366	0.00273224
ARSA	South Asian	1 in 371	0.00269542
ACADVL	South Asian	1 in 372	0.00268817
SGCB	South Asian	1 in 373	0.00268097
HEXB	South Asian	1 in 392	0.00255102
HPS3	South Asian	1 in 393	0.00254453
ALDOB	South Asian	1 in 394	0.00253807
GALK1	South Asian	1 in 400	0.0025
COL4A4	South Asian	1 in 415	0.00240964
CERKL	South Asian	1 in 416	0.00240385
GBE1	South Asian	1 in 417	0.00239808
BBS10	South Asian	1 in 425	0.00235294
NAGLU	South Asian	1 in 442	0.00226244
SACS	South Asian	1 in 451	0.00221729
LPL	South Asian	1 in 452	0.00221239
SGSH	South Asian	1 in 459	0.00217865
TGM1	South Asian	1 in 467	0.00214133
MFSD8	South Asian	1 in 480	0.00208333
USH1C	South Asian	1 in 485	0.00206186
SLC25A13	South Asian	1 in 496	0.00201613
PCCA	South Asian	1 in 507	0.00197239
AGL	South Asian	1 in 510	0.00196078
LIFR	South Asian	1 in 512	0.00195312
CPT2	South Asian	1 in 523	0.00191205
CBS	South Asian	1 in 523	0.00191205
ASL	South Asian	1 in 527	0.00189753
RPGRIP1L	South Asian	1 in 528	0.00189394
CRB1	South Asian	1 in 531	0.00188324
VPS13A	South Asian	1 in 540	0.00185185
RAPSN	South Asian	1 in 549	0.00182149
RDH12	South Asian	1 in 549	0.00182149
PEX1	South Asian	1 in 556	0.00179856
GLDC	South Asian	1 in 570	0.00175439
FAH	South Asian	1 in 592	0.00168919
BCS1L	South Asian	1 in 616	0.00162338
MPL	South Asian	1 in 617	0.00162075
LAMB3	South Asian	1 in 629	0.00158983
BLM	South Asian	1 in 636	0.00157233
MMAB	South Asian	1 in 640	0.0015625
GPR56	South Asian	1 in 641	0.00156006
HFE2	South Asian	1 in 641	0.00156006
PPT1	South Asian	1 in 641	0.00156006
RARS2	South Asian	1 in 669	0.00149477
DNAI2	South Asian	1 in 669	0.00149477
POMGNT1	South Asian	1 in 727	0.00137552
HOGA1	South Asian	1 in 727	0.00137552
RTEL1	South Asian	1 in 730	0.00136986
BSND	South Asian	1 in 733	0.00136426
ETFDH	South Asian	1 in 733	0.00136426
IVD	South Asian	1 in 733	0.00136426
HADHA	South Asian	1 in 733	0.00136426
CLN6	South Asian	1 in 733	0.00136426
TCIRG1	South Asian	1 in 749	0.00133511
LRPPRC	South Asian	1 in 758	0.00131926
GFM1	South Asian	1 in 769	0.00130039
GLE1	South Asian	1 in 769	0.00130039
LIPA	South Asian	1 in 769	0.00130039
CYP17A1	South Asian	1 in 777	0.001287
MAN2B1	South Asian	1 in 795	0.00125786
FAM161A	South Asian	1 in 795	0.00125786
PCDH15	South Asian	1 in 805	0.00124224
ALG6	South Asian	1 in 809	0.00123609
HBB	South Asian	1 in 810	0.00123457
ALPL	South Asian	1 in 810	0.00123457
LAMA3	South Asian	1 in 810	0.00123457
ACAD9	South Asian	1 in 810	0.00123457
SLC37A4	South Asian	1 in 821	0.00121803
SUMF1	South Asian	1 in 834	0.00119904
GP9	South Asian	1 in 848	0.00117925
SLC26A2	South Asian	1 in 853	0.00117233
FKTN	South Asian	1 in 854	0.00117096
BBS2	South Asian	1 in 855	0.00116959
IKBKAP	South Asian	1 in 855	0.00116959
NR2E3	South Asian	1 in 874	0.00114416
DCLRE1C	South Asian	1 in 901	0.00110988
CYP19A1	South Asian	1 in 905	0.00110497
AMT	South Asian	1 in 905	0.00110497
OAT	South Asian	1 in 905	0.00110497
WNT10A	South Asian	1 in 952	0.00105042
RAG2	South Asian	1 in 962	0.0010395
AIRE	South Asian	1 in 979	0.00102145
MCCC1	South Asian	1 in 1000	0.001
FANCC	South Asian	1 in 1025	0.00097561
NBN	South Asian	1 in 1025	0.00097561
HSD3B2	South Asian	1 in 1026	0.000974659
CPS1	South Asian	1 in 1026	0.000974659
CTNS	South Asian	1 in 1026	0.000974659
BCKDHA	South Asian	1 in 1068	0.00093633
SLC39A4	South Asian	1 in 1099	0.000909918
ETFA	South Asian	1 in 1099	0.000909918
HLCS	South Asian	1 in 1099	0.000909918
ALDH3A2	South Asian	1 in 1152	0.000868056
MMAA	South Asian	1 in 1167	0.000856898
SLC4A11	South Asian	1 in 1183	0.000845309
DLD	South Asian	1 in 1183	0.000845309
NDUFAF5	South Asian	1 in 1183	0.000845309
DNAI1	South Asian	1 in 1184	0.000844595
TFR2	South Asian	1 in 1259	0.000794281
HYAL1	South Asian	1 in 1277	0.000783085
FANCG	South Asian	1 in 1278	0.000782473
MLC1	South Asian	1 in 1280	0.00078125
HSD17B4	South Asian	1 in 1282	0.000780031
MMADHC	South Asian	1 in 1282	0.000780031
ATP6V1B1	South Asian	1 in 1282	0.000780031
HMGCL	South Asian	1 in 1283	0.000779423
SLC7A7	South Asian	1 in 1283	0.000779423
ACAT1	South Asian	1 in 1378	0.000725689
ESCO2	South Asian	1 in 1378	0.000725689
LCA5	South Asian	1 in 1390	0.000719424
GNPTG	South Asian	1 in 1398	0.000715308
STAR	South Asian	1 in 1399	0.000714796
MPV17	South Asian	1 in 1399	0.000714796
HGSNAT	South Asian	1 in 1483	0.000674309
EVC	South Asian	1 in 1486	0.000672948
PCCB	South Asian	1 in 1490	0.000671141
HPS1	South Asian	1 in 1539	0.000649773
SGCA	South Asian	1 in 1539	0.000649773
PHGDH	South Asian	1 in 1665	0.000600601
BCKDHB	South Asian	1 in 1665	0.000600601
VPS45	South Asian	1 in 1703	0.000587199
BBS12	South Asian	1 in 1705	0.00058651
LAMC2	South Asian	1 in 1707	0.000585823
TYMP	South Asian	1 in 1834	0.000545256
CYBA	South Asian	1 in 1896	0.000527426
CYP11B2	South Asian	1 in 1917	0.000521648
PEX2	South Asian	1 in 1922	0.000520291
ASPA	South Asian	1 in 1923	0.000520021
CPT1A	South Asian	1 in 1924	0.000519751
MPI	South Asian	1 in 1924	0.000519751
KCNJ11	South Asian	1 in 1924	0.000519751
SLC25A15	South Asian	1 in 1924	0.000519751
CLN8	South Asian	1 in 1924	0.000519751
PDHB	South Asian	1 in 2063	0.000484731
TH	South Asian	1 in 2145	0.0004662
NDUFS6	South Asian	1 in 2162	0.000462535
FKRP	South Asian	1 in 2190	0.000456621
CIITA	South Asian	1 in 2197	0.000455166
AGA	South Asian	1 in 2198	0.000454959
ARSB	South Asian	1 in 2198	0.000454959
HYLS1	South Asian	1 in 2199	0.000454752
TPP1	South Asian	1 in 2199	0.000454752
PEX7	South Asian	1 in 2285	0.000437637
TTPA	South Asian	1 in 2403	0.000416146
CLN3	South Asian	1 in 2552	0.00039185
SLC12A6	South Asian	1 in 2564	0.000390016
MTRR	South Asian	1 in 2565	0.000389864
MCOLN1	South Asian	1 in 2565	0.000389864
SMARCAL1	South Asian	1 in 2565	0.000389864
GAMT	South Asian	1 in 2601	0.000384468
NAGS	South Asian	1 in 2850	0.000350877
SGCG	South Asian	1 in 2955	0.000338409
MESP2	South Asian	1 in 3057	0.000327118
ASNS	South Asian	1 in 3072	0.000325521
MTTP	South Asian	1 in 3078	0.000324886
PFKM	South Asian	1 in 3078	0.000324886
MED17	South Asian	1 in 3078	0.000324886
EIF2B5	South Asian	1 in 3078	0.000324886
AQP2	South Asian	1 in 3078	0.000324886
TMEM216	South Asian	1 in 3526	0.000283607
NTRK1	South Asian	1 in 3539	0.000282566
ADAMTS2	South Asian	1 in 3796	0.000263435
LDLRAP1	South Asian	1 in 3847	0.000259943
SLC17A5	South Asian	1 in 3847	0.000259943
ACOX1	South Asian	1 in 3848	0.000259875
SAMHD1	South Asian	1 in 3848	0.000259875
ETHE1	South Asian	1 in 3848	0.000259875
SEPSECS	South Asian	1 in 3848	0.000259875
VSX2	South Asian	1 in 3960	0.000252525
SLC35A3	South Asian	1 in 3996	0.00025025
NDRG1	South Asian	1 in 4789	0.000208812
CLN5	South Asian	1 in 4827	0.000207168
G6PC	South Asian	1 in 5128	0.000195008
HAX1	South Asian	1 in 5130	0.000194932
PUS1	South Asian	1 in 5130	0.000194932
COL27A1	South Asian	1 in 5130	0.000194932
